# Impact of loss-of-function in angiopoietin-like 4 on the human phenome

**DOI:** 10.1101/2024.02.13.24302776

**Authors:** Eloi Gagnon, Jérome Bourgault, Émilie Gobeil, Sébastien Thériault, Benoit J. Arsenault

**Affiliations:** Centre de recherche de l’Institut universitaire de cardiologie et de pneumologie de Québec, Québec (QC), Canada; Department of Medicine, Faculty of Medicine, Université Laval, Québec (QC), Canada; Department of Molecular Biology, Medical Biochemistry and Pathology, Faculty of Medicine, Université Laval, Québec (QC), Canada

## Abstract

**Background:** Carriers of the E40K loss-of-function variant in Angiopoietin-like 4 (*ANGPTL4*), have lower plasma triglyceride levels as well as lower rates of coronary artery disease (CAD) and type 2 diabetes (T2D). These genetic data suggest ANGPTL4 inhibition as a potential therapeutic target for cardiometabolic diseases. However, it is unknown whether the association between E40K and human diseases is due to linkage disequilibrium confounding. The broader impact of genetic ANGPTL4 inhibition is also unknown, raising uncertainties about the safety and validity of this target.

**Methods:** To assess the impact of ANGPLT4 inhibition, we evaluated the impact of E40K and other loss-of-function variants in *ANGPTL4* on a wide range of health markers and diseases.. The E40K impact was assessed in 29 publicly available genome-wide association meta-analyses of European ancestry on cardiometabolic traits and diseases as well as 1589 diseases assessed in electronic health record within FinnGen (n=309,154). To ensure that these relationships were truly causal, and not driven by other correlated variants, we used the Bayesian fine mapping algorithm CoPheScan.

**Results:** The CoPheScan posterior probability of E40K being the causal variant for triglyceride was 99.99%, validating the E40K to proxy lifelong lower activity of ANGPTL4. The E40K mutation was associated with lower risk of CAD (odds ratio [OR]=0.84, 95% CI=0.81 to 0.87, p=3.6e-21) and T2D (OR=0.91, 95% CI=0.87 to 0.95, p=2.8e-05) in GWAS meta-analyses, with results replicated in FinnGen. These significant results were also replicated using other rarer loss-of-function variants identified through whole exome sequencing in 488,278 participants of various ancestry in the UK Biobank. Using a Mendelian randomization study design, the E40K variant effect on cardiometabolic diseases was concordant with lipoprotein lipase enhancement (r=0.85), but not hepatic lipaseenhancement (r=-0.10), suggesting that ANGPTL4 effects on cardiometabolic diseases are potentially mainly mediated through lipoprotein lipase. The E40K variant did not significantly increase the risk of any of the 1589 diseases tested in FinnGen.

**Conclusion:** ANGPTL4 inhibition may represent a potentially safe and effective target for cardiometabolic diseases prevention or treatment.

## Supplementary Table for "Impact of loss-of-function in angiopoietin-like 4 on the human phenome"

### Sheet: ST1
ST1 : Description of the datasets used for Two-Sample Mendelian randomization.
id	a unique id
trait	a unique name
year	the year the GWAS was published
trait	The author of the GWAS
consortium	the name of the consortium of the GWAS
sex	sex included
population	ancestry
sample_size	the sample_size
pmid	the pubmed ID
ncase	the number of cases
ncontrol	the number of controls
adjustments	what variables were included in the GWAS adjustment model
clean_variable_name	A publication ready name that can be used to plot figures.
id	trait	year	sex	population	sample_size	pmid	ncase	ncontrol	adjustments	clean_variable_name
dis-12-1	acute_pancreatitis	2022	Males and Females	European	710100		10100	700000		Acute pancreatitis
dis-13-1	cad_aragam	2022	Males and Females	European	1347212	36474045	181522	1165690	adjusting for study-specific covariates, including those accounting for potential ancestry effect	Coronary artery disease
trait-1-1	bmi_ukbgiant	2018	Males and Females	European	806834	30239722			sex, age at assessment, age at assessment squared and assessment centre. rank inverse normalization. then using BOLT-LMM	Body mass index
trait-10-1	whradjbmi	2018	Males and Females	European	694649	30239722			sex, age at assessment, age at assessment squared and assessment centre. rank inverse normalization. then using BOLT-LMM	WHRadjBMI
trait-12-2	Stanzick_eGFR	2021	Males and Females	European	1004040	34272381				Glomerular filtration rate
trait-13-1	systolic_blood_pressure	2018	Males and Females	European	757601	30224653				Systolic blood pressure
trait-13-2	diastolic_blood_pressure	2018	Males and Females	European	757601	30224653				Diastolic blood pressure
trait-6-1	Deelen_longevity	2019	Males and Females	European	36745	31413261	11262	25483		Longevity
trait-7-2	Timmers_parental_lifespan	2019	Males and Females	European	253060	30642433				Parental lifespan
trait-14-8	Fat_Liver	2021	Males and Females	European	32858	34128465			Outcome variables were inverse normal transformed and regressed on gene carrier status, adjusted for genetic sex, age, age2, the first 10 principal compo- nents of genetic ancestry, scaled scan date, scaled scan time, and study centre as fixed effects and genetic relatedness as a random effects term.	Liver Fat
trait-14-10	Fat_Pancreas	2021	Males and Females	European	25617	34128465			Outcome variables were inverse normal transformed and regressed on gene carrier status, adjusted for genetic sex, age, age2, the first 10 principal compo- nents of genetic ancestry, scaled scan date, scaled scan time, and study centre as fixed effects and genetic relatedness as a random effects term.	Pancreas Fat
dis-14-6	Stroke_European	2022	Males and Females	European	1614080	36180795	73652	1234808	adjusting for age, sex, principal components of population stratification and study-specific covariates when needed	Stroke
dis-14-7	Ischemicstroke_European	2022	Males and Females	European	1614080	36180795	62100	1234808	adjusting for age, sex, principal components of population stratification and study-specific covariates when needed	Ischemic stroke
dis-15-2	AB1_ANOGENITAL_HERPES_SIMPLEX	2023	Males and Females	European	302049	36653562	1344	300705	SAIGE (v.0.35.8.8) adjusted for sex, age, genotyping batch and ten PCs as covariates	Anogenital herpesviral [herpes simplex] infection
dis-15-3	AB1_ARTHROPOD	2023	Males and Females	European	309154	36653562	2134	307020	SAIGE (v.0.35.8.8) adjusted for sex, age, genotyping batch and ten PCs as covariates	Arthropod-borne viral fevers and viral haemorrhagic fevers
dis-15-6	AB1_BACTINF_NOS	2023	Males and Females	European	289312	36653562	13133	276179	SAIGE (v.0.35.8.8) adjusted for sex, age, genotyping batch and ten PCs as covariates	Bacterial infection, other or unspecified
dis-15-7	AB1_BACT_BIR_OTHER_INF_AGENTS	2023	Males and Females	European	309154	36653562	2037	307117	SAIGE (v.0.35.8.8) adjusted for sex, age, genotyping batch and ten PCs as covariates	Bacterial, viral and other infectious agents
dis-15-8	AB1_BACT_INTEST_OTH	2023	Males and Females	European	281359	36653562	4231	277128	SAIGE (v.0.35.8.8) adjusted for sex, age, genotyping batch and ten PCs as covariates	Other bacterial intestinal infections
dis-15-9	AB1_CANDIDIASIS	2023	Males and Females	European	306134	36653562	3020	303114	SAIGE (v.0.35.8.8) adjusted for sex, age, genotyping batch and ten PCs as covariates	Candidiasis
dis-15-10	AB1_CHLAMYDIA_OTHER	2023	Males and Females	European	302219	36653562	1514	300705	SAIGE (v.0.35.8.8) adjusted for sex, age, genotyping batch and ten PCs as covariates	Other sexually transmitted chlamydial diseases
dis-15-11	AB1_CHOLERA	2023	Males and Females	European	278207	36653562	1079	277128	SAIGE (v.0.35.8.8) adjusted for sex, age, genotyping batch and ten PCs as covariates	Cholera
dis-15-13	AB1_DERMATOPHYTOSIS	2023	Males and Females	European	305659	36653562	2545	303114	SAIGE (v.0.35.8.8) adjusted for sex, age, genotyping batch and ten PCs as covariates	Dermatophytosis
dis-15-15	AB1_EBV	2023	Males and Females	European	303274	36653562	1835	301439	SAIGE (v.0.35.8.8) adjusted for sex, age, genotyping batch and ten PCs as covariates	Infectious mononucleosis
dis-15-16	AB1_ERYSIPELAS	2023	Males and Females	European	291394	36653562	15215	276179	SAIGE (v.0.35.8.8) adjusted for sex, age, genotyping batch and ten PCs as covariates	Erysipelas
dis-15-17	AB1_GASTROENTERITIS_NOS	2023	Males and Females	European	300108	36653562	22980	277128	SAIGE (v.0.35.8.8) adjusted for sex, age, genotyping batch and ten PCs as covariates	Diarrhoea and gastroenteritis of presumed infectious origin
dis-15-23	AB1_HEPATITIS_OTHER_VIRAL	2023	Males and Females	European	308868	36653562	1486	307382	SAIGE (v.0.35.8.8) adjusted for sex, age, genotyping batch and ten PCs as covariates	Other viral hepatitis
dis-15-24	AB1_HERPES_SIMPLEX	2023	Males and Females	European	301000	36653562	2504	298496	SAIGE (v.0.35.8.8) adjusted for sex, age, genotyping batch and ten PCs as covariates	Herpesviral [herpes simplex] infections
dis-15-27	AB1_INFECTIONS	2023	Males and Females	European	309154	36653562	86892	222262	SAIGE (v.0.35.8.8) adjusted for sex, age, genotyping batch and ten PCs as covariates	Certain infectious and parasitic diseases
dis-15-28	AB1_INTESTINAL_INFECTIONS	2023	Males and Females	European	309154	36653562	32026	277128	SAIGE (v.0.35.8.8) adjusted for sex, age, genotyping batch and ten PCs as covariates	Intestinal infectious diseases
dis-15-35	AB1_MYCOSES	2023	Males and Females	European	309154	36653562	6040	303114	SAIGE (v.0.35.8.8) adjusted for sex, age, genotyping batch and ten PCs as covariates	Mycoses
dis-15-36	AB1_OTHER_BACTERIAL	2023	Males and Females	European	309154	36653562	32975	276179	SAIGE (v.0.35.8.8) adjusted for sex, age, genotyping batch and ten PCs as covariates	Other bacterial diseases
dis-15-41	AB1_OTHER_INFECTIONS	2023	Males and Females	European	309154	36653562	1797	307357	SAIGE (v.0.35.8.8) adjusted for sex, age, genotyping batch and ten PCs as covariates	Other infectious diseases
dis-15-44	AB1_OTHER_SEPSIS	2023	Males and Females	European	284944	36653562	8765	276179	SAIGE (v.0.35.8.8) adjusted for sex, age, genotyping batch and ten PCs as covariates	Other septicaemia
dis-15-45	AB1_OTHER_SPIROCHAETAL	2023	Males and Females	European	309154	36653562	1715	307439	SAIGE (v.0.35.8.8) adjusted for sex, age, genotyping batch and ten PCs as covariates	Other spirochaetal diseases
dis-15-47	AB1_OTHER_VIRAL	2023	Males and Females	European	309154	36653562	7715	301439	SAIGE (v.0.35.8.8) adjusted for sex, age, genotyping batch and ten PCs as covariates	Other viral diseases
dis-15-49	AB1_PEDICULOSIS_ACARIASIS_OTHERINFEST	2023	Males and Females	European	309154	36653562	1168	307986	SAIGE (v.0.35.8.8) adjusted for sex, age, genotyping batch and ten PCs as covariates	Pediculosis, acariasis and other infestations
dis-15-53	AB1_RESP_TUBERCU	2023	Males and Females	European	308639	36653562	1380	307259	SAIGE (v.0.35.8.8) adjusted for sex, age, genotyping batch and ten PCs as covariates	Respiratry tuberculosis
dis-15-55	AB1_RESP_TUBERCU_NONCONF	2023	Males and Females	European	308295	36653562	1036	307259	SAIGE (v.0.35.8.8) adjusted for sex, age, genotyping batch and ten PCs as covariates	Respiratory tuberculosis, not confirmed bacteriologically or histologically
dis-15-60	AB1_SEPSIS	2023	Males and Females	European	286146	36653562	9967	276179	SAIGE (v.0.35.8.8) adjusted for sex, age, genotyping batch and ten PCs as covariates	Septicaemia
dis-15-61	AB1_SEQULAE_INF_NOS	2023	Males and Females	European	308563	36653562	1329	307234	SAIGE (v.0.35.8.8) adjusted for sex, age, genotyping batch and ten PCs as covariates	Sequelae of other and unspecified infectious and parasitic diseases
dis-15-64	AB1_SEQULEAE_OF_INFECTIONS_AND_PARASITES	2023	Males and Females	European	309154	36653562	1920	307234	SAIGE (v.0.35.8.8) adjusted for sex, age, genotyping batch and ten PCs as covariates	Sequelae of infectious and parasitic diseases
dis-15-65	AB1_SEXUAL_TRANSMISSION	2023	Males and Females	European	309154	36653562	8449	300705	SAIGE (v.0.35.8.8) adjusted for sex, age, genotyping batch and ten PCs as covariates	Infections with a predominantly sexual mode of transmission
dis-15-66	AB1_SEXUAL_TRANSMISSION_NOS	2023	Males and Females	European	305170	36653562	4465	300705	SAIGE (v.0.35.8.8) adjusted for sex, age, genotyping batch and ten PCs as covariates	Other predominantly sexually transmitted diseases, not elsewhere classified
dis-15-67	AB1_SPIROCHE_OTHER	2023	Males and Females	European	309086	36653562	1647	307439	SAIGE (v.0.35.8.8) adjusted for sex, age, genotyping batch and ten PCs as covariates	Spirochaetal infections, other/unspecified
dis-15-68	AB1_STREPTO_SEPSIS	2023	Males and Females	European	277882	36653562	1703	276179	SAIGE (v.0.35.8.8) adjusted for sex, age, genotyping batch and ten PCs as covariates	Streptococcal septicaemia
dis-15-73	AB1_TUBERCULOSIS	2023	Males and Females	European	309154	36653562	1895	307259	SAIGE (v.0.35.8.8) adjusted for sex, age, genotyping batch and ten PCs as covariates	Tuberculosis
dis-15-77	AB1_VARICELLA	2023	Males and Females	European	299507	36653562	1011	298496	SAIGE (v.0.35.8.8) adjusted for sex, age, genotyping batch and ten PCs as covariates	Varicella [chickenpox]
dis-15-79	AB1_VIRAL_CNS	2023	Males and Females	European	309154	36653562	1682	307472	SAIGE (v.0.35.8.8) adjusted for sex, age, genotyping batch and ten PCs as covariates	Viral infections of the central nervous system
dis-15-81	AB1_VIRAL_HEMOR_FEVER_NOS	2023	Males and Females	European	308715	36653562	1695	307020	SAIGE (v.0.35.8.8) adjusted for sex, age, genotyping batch and ten PCs as covariates	Viral haemorrhagic fevers, not elsewhere classified/unspecified
dis-15-82	AB1_VIRAL_HEPATITIS	2023	Males and Females	European	309154	36653562	1772	307382	SAIGE (v.0.35.8.8) adjusted for sex, age, genotyping batch and ten PCs as covariates	Viral hepatitis
dis-15-85	AB1_VIRAL_NOS	2023	Males and Females	European	306043	36653562	4604	301439	SAIGE (v.0.35.8.8) adjusted for sex, age, genotyping batch and ten PCs as covariates	Other viral diseases, not elsewhere classified
dis-15-86	AB1_VIRAL_OTHER_INTEST_INFECTIONS	2023	Males and Females	European	283181	36653562	6053	277128	SAIGE (v.0.35.8.8) adjusted for sex, age, genotyping batch and ten PCs as covariates	Viral and other specified intestinal infections
dis-15-87	AB1_VIRAL_SKIN_MUCOUS_MEMBRANE	2023	Males and Females	European	309154	36653562	10658	298496	SAIGE (v.0.35.8.8) adjusted for sex, age, genotyping batch and ten PCs as covariates	Viral infections characterized by skin and mucous membrane lesions
dis-15-89	AB1_VIRAL_WARTS	2023	Males and Females	European	300725	36653562	2229	298496	SAIGE (v.0.35.8.8) adjusted for sex, age, genotyping batch and ten PCs as covariates	Viral warts
dis-15-93	AB1_ZOSTER	2023	Males and Females	European	301964	36653562	3468	298496	SAIGE (v.0.35.8.8) adjusted for sex, age, genotyping batch and ten PCs as covariates	Zoster [herpes zoster]
dis-15-94	ABDOM_HERNIA	2023	Males and Females	European	309154	36653562	11605	297549	SAIGE (v.0.35.8.8) adjusted for sex, age, genotyping batch and ten PCs as covariates	Hernia of abodminal wall
dis-15-95	ABDOM_HERNIA_POSTOP	2023	Males and Females	European	185213	36653562	4138	181075	SAIGE (v.0.35.8.8) adjusted for sex, age, genotyping batch and ten PCs as covariates	Hernia of abodminal wall, postoperative
dis-15-97	AD_AM	2023	Males and Females	European	304225	36653562	1357	302868	SAIGE (v.0.35.8.8) adjusted for sex, age, genotyping batch and ten PCs as covariates	Alzheimer’s disease (Atypical or mixed)
dis-15-98	AD_AM_EXMORE	2023	Males and Females	European	151526	36653562	1357	150169	SAIGE (v.0.35.8.8) adjusted for sex, age, genotyping batch and ten PCs as covariates	Alzheimer’s disease (Atypical or mixed) (more control exclusions)
dis-15-101	AD_LO	2023	Males and Females	European	307112	36653562	4282	302830	SAIGE (v.0.35.8.8) adjusted for sex, age, genotyping batch and ten PCs as covariates	Alzheimer’s disease (Late onset)
dis-15-102	AD_LO_EXMORE	2023	Males and Females	European	154451	36653562	4282	150169	SAIGE (v.0.35.8.8) adjusted for sex, age, genotyping batch and ten PCs as covariates	Alzheimer’s disease (Late onset) (more control exclusions)
dis-15-105	ALCODELIRIUM	2023	Males and Females	European	309154	36653562	1678	307476	SAIGE (v.0.35.8.8) adjusted for sex, age, genotyping batch and ten PCs as covariates	Alcohol withdrawal state with delirium
dis-15-107	ALCOHOLACUTE10	2023	Males and Females	European	308291	36653562	4820	303471	SAIGE (v.0.35.8.8) adjusted for sex, age, genotyping batch and ten PCs as covariates	Acute alcohol intoxication
dis-15-108	ALCOHOLMENTAL	2023	Males and Females	European	309154	36653562	13847	295307	SAIGE (v.0.35.8.8) adjusted for sex, age, genotyping batch and ten PCs as covariates	Mental and behavioural disorders due to alcohol, excluding acute intoxication
dis-15-109	ALCOHOL_RELATED	2023	Males and Females	European	309154	36653562	19501	289653	SAIGE (v.0.35.8.8) adjusted for sex, age, genotyping batch and ten PCs as covariates	Alcohol related diseases and deaths, all endoints
dis-15-110	ALCOLIVER	2023	Males and Females	European	309154	36653562	2153	307001	SAIGE (v.0.35.8.8) adjusted for sex, age, genotyping batch and ten PCs as covariates	Alcoholic liver disease
dis-15-113	ALCOPANCCHRON	2023	Males and Females	European	309154	36653562	1425	307729	SAIGE (v.0.35.8.8) adjusted for sex, age, genotyping batch and ten PCs as covariates	Alcohol-induced chronic pancreatitis
dis-15-115	ALCO_PRESCRIPTION	2023	Males and Females	European	309154	36653562	2260	306894	SAIGE (v.0.35.8.8) adjusted for sex, age, genotyping batch and ten PCs as covariates	Use of disulfiram, acamprosate or naltrexone
dis-15-117	ALLERG_ASTHMA	2023	Males and Females	European	191819	36653562	10877	180942	SAIGE (v.0.35.8.8) adjusted for sex, age, genotyping batch and ten PCs as covariates	Allergic asthma (mode)
dis-15-118	ALLERG_ASTHMA_EXMORE	2023	Males and Females	European	186059	36653562	10877	175182	SAIGE (v.0.35.8.8) adjusted for sex, age, genotyping batch and ten PCs as covariates	Allergic asthma (mode) (more control exclusions)
dis-15-119	ALLERG_RHINITIS	2023	Males and Females	European	307259	36653562	8430	298829	SAIGE (v.0.35.8.8) adjusted for sex, age, genotyping batch and ten PCs as covariates	Allergic rhinitis
dis-15-120	AMN2	2023	Males and Females	European	297311	36653562	1894	295417	SAIGE (v.0.35.8.8) adjusted for sex, age, genotyping batch and ten PCs as covariates	Transient global amnesia
dis-15-123	ANTIDEPRESSANTS	2023	Males and Females	European	160569	36653562	84105	76464	SAIGE (v.0.35.8.8) adjusted for sex, age, genotyping batch and ten PCs as covariates	Depression medications
dis-15-124	APPENDACUT_COMPLIC	2023	Males and Females	European	290006	36653562	5409	284597	SAIGE (v.0.35.8.8) adjusted for sex, age, genotyping batch and ten PCs as covariates	Acute appendicitis, with complications
dis-15-125	APPENDACUT_NOCOMPLIC	2023	Males and Females	European	301941	36653562	17344	284597	SAIGE (v.0.35.8.8) adjusted for sex, age, genotyping batch and ten PCs as covariates	Acute appendicitis, no complications
dis-15-126	APPENDICITIS_BROAD	2023	Males and Females	European	308962	36653562	24365	284597	SAIGE (v.0.35.8.8) adjusted for sex, age, genotyping batch and ten PCs as covariates	Appendicitis, broad definition
dis-15-129	ASTHMA_ACUTE_RESPIRATORY_INFECTIONS	2023	Males and Females	European	288816	36653562	12013	276803	SAIGE (v.0.35.8.8) adjusted for sex, age, genotyping batch and ten PCs as covariates	Asthma-related acute respiratory infections
dis-15-130	ASTHMA_ALLERG	2023	Males and Females	European	185454	36653562	4512	180942	SAIGE (v.0.35.8.8) adjusted for sex, age, genotyping batch and ten PCs as covariates	Asthma and allergy
dis-15-131	ASTHMA_ALLERG_EXMORE	2023	Males and Females	European	179694	36653562	4512	175182	SAIGE (v.0.35.8.8) adjusted for sex, age, genotyping batch and ten PCs as covariates	Asthma and allergy (more control exclusions)
dis-15-132	ASTHMA_CHILD	2023	Males and Females	European	185491	36653562	4549	180942	SAIGE (v.0.35.8.8) adjusted for sex, age, genotyping batch and ten PCs as covariates	Childhood asthma (age<16)
dis-15-133	ASTHMA_CHILD_EXMORE	2023	Males and Females	European	179731	36653562	4549	175182	SAIGE (v.0.35.8.8) adjusted for sex, age, genotyping batch and ten PCs as covariates	Childhood asthma (age<16) (more control exclusions)
dis-15-134	ASTHMA_EOSINOPHIL_SUGG	2023	Males and Females	European	278687	36653562	1884	276803	SAIGE (v.0.35.8.8) adjusted for sex, age, genotyping batch and ten PCs as covariates	Suggestive for eosinophilic asthma
dis-15-135	ASTHMA_HOSPITAL_MAIN	2023	Males and Females	European	309154	36653562	26358	282796	SAIGE (v.0.35.8.8) adjusted for sex, age, genotyping batch and ten PCs as covariates	Asthma, hospital admissions , main diagnosis only
dis-15-136	ASTHMA_INFECTIONS	2023	Males and Females	European	293242	36653562	16439	276803	SAIGE (v.0.35.8.8) adjusted for sex, age, genotyping batch and ten PCs as covariates	Asthma-related infections
dis-15-137	ASTHMA_MIXED	2023	Males and Females	European	183778	36653562	2836	180942	SAIGE (v.0.35.8.8) adjusted for sex, age, genotyping batch and ten PCs as covariates	Asthma mixed form (mode)
dis-15-138	ASTHMA_MIXED_EXMORE	2023	Males and Females	European	178018	36653562	2836	175182	SAIGE (v.0.35.8.8) adjusted for sex, age, genotyping batch and ten PCs as covariates	Asthma mixed form (mode) (more control exclusions)
dis-15-139	ASTHMA_MODE	2023	Males and Females	European	213947	36653562	32351	181596	SAIGE (v.0.35.8.8) adjusted for sex, age, genotyping batch and ten PCs as covariates	Asthma (mode)
dis-15-140	ASTHMA_NAS	2023	Males and Females	European	201825	36653562	20883	180942	SAIGE (v.0.35.8.8) adjusted for sex, age, genotyping batch and ten PCs as covariates	Asthma, unspecified (mode)
dis-15-141	ASTHMA_NAS_EXMORE	2023	Males and Females	European	196065	36653562	20883	175182	SAIGE (v.0.35.8.8) adjusted for sex, age, genotyping batch and ten PCs as covariates	Asthma, unspecified (mode) (more control exclusions)
dis-15-142	ASTHMA_NONALLERG	2023	Males and Females	European	309153	36653562	8833	300320	SAIGE (v.0.35.8.8) adjusted for sex, age, genotyping batch and ten PCs as covariates	Non-allergic asthma
dis-15-143	ASTHMA_OBESITY	2023	Males and Females	European	283967	36653562	7164	276803	SAIGE (v.0.35.8.8) adjusted for sex, age, genotyping batch and ten PCs as covariates	Obesity related asthma
dis-15-145	ASTHMA_PNEUMONIA	2023	Males and Females	European	285826	36653562	9023	276803	SAIGE (v.0.35.8.8) adjusted for sex, age, genotyping batch and ten PCs as covariates	Asthma-related pneumonia
dis-15-146	ASTHMA_PNEUMONIA_AND_SEPSIS	2023	Males and Females	European	285841	36653562	9038	276803	SAIGE (v.0.35.8.8) adjusted for sex, age, genotyping batch and ten PCs as covariates	Asthma-related pneumonia or sepsis
dis-15-148	ATOPIC_STRICT	2023	Males and Females	European	308768	36653562	7895	300873	SAIGE (v.0.35.8.8) adjusted for sex, age, genotyping batch and ten PCs as covariates	Atopic dermatitis, strict definition
dis-15-149	ATOPIC_STRICT_REIMB	2023	Males and Females	European	286915	36653562	8281	278634	SAIGE (v.0.35.8.8) adjusted for sex, age, genotyping batch and ten PCs as covariates	Atopic dermatitis, strict definition with reimbursement
dis-15-150	AUD	2023	Males and Females	European	309154	36653562	12662	296492	SAIGE (v.0.35.8.8) adjusted for sex, age, genotyping batch and ten PCs as covariates	Alcohol use disorder, ICD-based
dis-15-151	AUD_SWEDISH	2023	Males and Females	European	309154	36653562	17695	291459	SAIGE (v.0.35.8.8) adjusted for sex, age, genotyping batch and ten PCs as covariates	Alcohol use disorder, Swedish definition
dis-15-152	AUTOIMMUNE	2023	Males and Females	European	309154	36653562	76542	232612	SAIGE (v.0.35.8.8) adjusted for sex, age, genotyping batch and ten PCs as covariates	Autoimmune diseases
dis-15-153	AUTOIMMUNE_HYPERTHYROIDISM	2023	Males and Females	European	233075	36653562	1421	231654	SAIGE (v.0.35.8.8) adjusted for sex, age, genotyping batch and ten PCs as covariates	Autoimmune hyperthyroidism
dis-15-154	AUTOIMMUNE_NONTHYROID	2023	Males and Females	European	309154	36653562	76542	232612	SAIGE (v.0.35.8.8) adjusted for sex, age, genotyping batch and ten PCs as covariates	Autoimmune diseases excluding thyroid diseases
dis-15-155	AUTOIMMUNE_NONTHYROID_STRICT	2023	Males and Females	European	309154	36653562	76542	232612	SAIGE (v.0.35.8.8) adjusted for sex, age, genotyping batch and ten PCs as covariates	Autoimmune diseases excluding thyroid diseases, strict definition
dis-15-156	BACT_INTEST_INFECTION_NOS	2023	Males and Females	European	306264	36653562	1338	304926	SAIGE (v.0.35.8.8) adjusted for sex, age, genotyping batch and ten PCs as covariates	Other specified/unspecified bacterial intestinal infections
dis-15-157	BLEEDING	2023	Males and Females	European	309154	36653562	26094	283060	SAIGE (v.0.35.8.8) adjusted for sex, age, genotyping batch and ten PCs as covariates	Bleeding
dis-15-158	BRONCHITIS	2023	Males and Females	European	309154	36653562	42119	267035	SAIGE (v.0.35.8.8) adjusted for sex, age, genotyping batch and ten PCs as covariates	Bronchitis
dis-15-166	C3_BASAL_CELL_CARCINOMA	2023	Males and Females	European	309154	36653562	14081	295073	SAIGE (v.0.35.8.8) adjusted for sex, age, genotyping batch and ten PCs as covariates	Basal cell carcinoma
dis-15-167	C3_BASAL_CELL_CARCINOMA_INCLAVO	2023	Males and Females	European	309154	36653562	14492	294662	SAIGE (v.0.35.8.8) adjusted for sex, age, genotyping batch and ten PCs as covariates	Basal cell carcinoma, including avohilmo
dis-15-172	C3_BLADDER	2023	Males and Females	European	309154	36653562	2072	307082	SAIGE (v.0.35.8.8) adjusted for sex, age, genotyping batch and ten PCs as covariates	Malignant neoplasm of bladder
dis-15-173	C3_BLADDER_EXALLC	2023	Males and Females	European	240750	36653562	2072	238678	SAIGE (v.0.35.8.8) adjusted for sex, age, genotyping batch and ten PCs as covariates	Malignant neoplasm of bladder (controls excluding all cancers)
dis-15-182	C3_BREAST	2023	Males and Females	European	173746	36653562	13178	160568	SAIGE (v.0.35.8.8) adjusted for sex, age, genotyping batch and ten PCs as covariates	Malignant neoplasm of breast
dis-15-183	C3_BREAST_EXALLC	2023	Males and Females	European	150685	36653562	13178	137507	SAIGE (v.0.35.8.8) adjusted for sex, age, genotyping batch and ten PCs as covariates	Malignant neoplasm of breast (controls excluding all cancers)
dis-15-184	C3_BREAST_HER2NEG	2023	Males and Females	European	173744	36653562	11997	161747	SAIGE (v.0.35.8.8) adjusted for sex, age, genotyping batch and ten PCs as covariates	Malignant neoplasm of breast, HER2-negative
dis-15-185	C3_BREAST_HER2NEG_EXALLC	2023	Males and Females	European	149504	36653562	11997	137507	SAIGE (v.0.35.8.8) adjusted for sex, age, genotyping batch and ten PCs as covariates	Malignant neoplasm of breast, HER2-negative (controls excluding all cancers)
dis-15-186	C3_BREAST_HERNEG	2023	Males and Females	European	166115	36653562	4777	161338	SAIGE (v.0.35.8.8) adjusted for sex, age, genotyping batch and ten PCs as covariates	Malignant neoplasm of breast, HER-negative
dis-15-187	C3_BREAST_HERNEG_EXALLC	2023	Males and Females	European	142184	36653562	4777	137407	SAIGE (v.0.35.8.8) adjusted for sex, age, genotyping batch and ten PCs as covariates	Malignant neoplasm of breast, HER-negative (controls excluding all cancers)
dis-15-188	C3_BREAST_HERPLUS	2023	Males and Females	European	173337	36653562	7222	166115	SAIGE (v.0.35.8.8) adjusted for sex, age, genotyping batch and ten PCs as covariates	Malignant neoplasm of breast, HER-positive
dis-15-189	C3_BREAST_HERPLUS_EXALLC	2023	Males and Females	European	144629	36653562	7222	137407	SAIGE (v.0.35.8.8) adjusted for sex, age, genotyping batch and ten PCs as covariates	Malignant neoplasm of breast, HER-positive (controls excluding all cancers)
dis-15-190	C3_BRONCHUS_LUNG	2023	Males and Females	European	309154	36653562	4030	305124	SAIGE (v.0.35.8.8) adjusted for sex, age, genotyping batch and ten PCs as covariates	Malignant neoplasm of bronchus and lung
dis-15-191	C3_BRONCHUS_LUNG_EXALLC	2023	Males and Females	European	242708	36653562	4030	238678	SAIGE (v.0.35.8.8) adjusted for sex, age, genotyping batch and ten PCs as covariates	Malignant neoplasm of bronchus and lung (controls excluding all cancers)
dis-15-192	C3_CANCER	2023	Males and Females	European	309154	36653562	60459	248695	SAIGE (v.0.35.8.8) adjusted for sex, age, genotyping batch and ten PCs as covariates	Malignant neoplasm
dis-15-193	C3_CERVIX_UTERI	2023	Males and Females	European	173746	36653562	2615	171131	SAIGE (v.0.35.8.8) adjusted for sex, age, genotyping batch and ten PCs as covariates	Malignant neoplasm of cervix uteri
dis-15-194	C3_CERVIX_UTERI_EXALLC	2023	Males and Females	European	140122	36653562	2615	137507	SAIGE (v.0.35.8.8) adjusted for sex, age, genotyping batch and ten PCs as covariates	Malignant neoplasm of cervix uteri (controls excluding all cancers)
dis-15-197	C3_COLON	2023	Males and Females	European	309154	36653562	2989	306165	SAIGE (v.0.35.8.8) adjusted for sex, age, genotyping batch and ten PCs as covariates	Malignant neoplasm of colon
dis-15-198	C3_COLON_ADENO	2023	Males and Females	European	309154	36653562	2309	306845	SAIGE (v.0.35.8.8) adjusted for sex, age, genotyping batch and ten PCs as covariates	Colon adenocarcinoma
dis-15-199	C3_COLON_ADENO_EXALLC	2023	Males and Females	European	240987	36653562	2309	238678	SAIGE (v.0.35.8.8) adjusted for sex, age, genotyping batch and ten PCs as covariates	Colon adenocarcinoma (controls excluding all cancers)
dis-15-200	C3_COLON_EXALLC	2023	Males and Females	European	241667	36653562	2989	238678	SAIGE (v.0.35.8.8) adjusted for sex, age, genotyping batch and ten PCs as covariates	Malignant neoplasm of colon (controls excluding all cancers)
dis-15-201	C3_COLORECTAL	2023	Males and Females	European	309154	36653562	4957	304197	SAIGE (v.0.35.8.8) adjusted for sex, age, genotyping batch and ten PCs as covariates	Colorectal cancer
dis-15-202	C3_COLORECTAL_EXALLC	2023	Males and Females	European	243635	36653562	4957	238678	SAIGE (v.0.35.8.8) adjusted for sex, age, genotyping batch and ten PCs as covariates	Colorectal cancer (controls excluding all cancers)
dis-15-205	C3_CORPUS_UTERI	2023	Males and Females	European	173746	36653562	1580	172166	SAIGE (v.0.35.8.8) adjusted for sex, age, genotyping batch and ten PCs as covariates	Malignant neoplasm of corpus uteri
dis-15-206	C3_CORPUS_UTERI_EXALLC	2023	Males and Females	European	139087	36653562	1580	137507	SAIGE (v.0.35.8.8) adjusted for sex, age, genotyping batch and ten PCs as covariates	Malignant neoplasm of corpus uteri (controls excluding all cancers)
dis-15-207	C3_DIGESTIVE_ORGANS	2023	Males and Females	European	309154	36653562	8683	300471	SAIGE (v.0.35.8.8) adjusted for sex, age, genotyping batch and ten PCs as covariates	Malignant neoplasm of digestive organs
dis-15-208	C3_DIGESTIVE_ORGANS_EXALLC	2023	Males and Females	European	247361	36653562	8683	238678	SAIGE (v.0.35.8.8) adjusted for sex, age, genotyping batch and ten PCs as covariates	Malignant neoplasm of digestive organs (controls excluding all cancers)
dis-15-213	C3_ENDOCRINE	2023	Males and Females	European	309154	36653562	1541	307613	SAIGE (v.0.35.8.8) adjusted for sex, age, genotyping batch and ten PCs as covariates	Malignant neoplasm of endocrine gland
dis-15-214	C3_ENDOCRINE_EXALLC	2023	Males and Females	European	240219	36653562	1541	238678	SAIGE (v.0.35.8.8) adjusted for sex, age, genotyping batch and ten PCs as covariates	Malignant neoplasm of endocrine gland (controls excluding all cancers)
dis-15-217	C3_EYE_BRAIN_NEURO	2023	Males and Females	European	309154	36653562	2111	307043	SAIGE (v.0.35.8.8) adjusted for sex, age, genotyping batch and ten PCs as covariates	Malignant neoplasm of eye, brain and central nervous system
dis-15-218	C3_EYE_BRAIN_NEURO_EXALLC	2023	Males and Females	European	240789	36653562	2111	238678	SAIGE (v.0.35.8.8) adjusted for sex, age, genotyping batch and ten PCs as covariates	Malignant neoplasm of eye, brain and central nervous system (controls excluding all cancers)
dis-15-219	C3_FEMALE_GENITAL	2023	Males and Females	European	173746	36653562	5758	167988	SAIGE (v.0.35.8.8) adjusted for sex, age, genotyping batch and ten PCs as covariates	malignant neoplasm of female genital organs
dis-15-220	C3_FEMALE_GENITAL_EXALLC	2023	Males and Females	European	143265	36653562	5758	137507	SAIGE (v.0.35.8.8) adjusted for sex, age, genotyping batch and ten PCs as covariates	malignant neoplasm of female genital organs (controls excluding all cancers)
dis-15-229	C3_KIDNEY_NOTRENALPELVIS	2023	Males and Females	European	309154	36653562	1631	307523	SAIGE (v.0.35.8.8) adjusted for sex, age, genotyping batch and ten PCs as covariates	Malignant neoplasm of kidney, except renal pelvis
dis-15-230	C3_KIDNEY_NOTRENALPELVIS_EXALLC	2023	Males and Females	European	240309	36653562	1631	238678	SAIGE (v.0.35.8.8) adjusted for sex, age, genotyping batch and ten PCs as covariates	Malignant neoplasm of kidney, except renal pelvis (controls excluding all cancers)
dis-15-235	C3_LIP_ORAL_PHARYNX	2023	Males and Females	European	309154	36653562	1283	307871	SAIGE (v.0.35.8.8) adjusted for sex, age, genotyping batch and ten PCs as covariates	Malignant neoplasm of lip, oral cavity and pharynx
dis-15-236	C3_LIP_ORAL_PHARYNX_EXALLC	2023	Males and Females	European	239961	36653562	1283	238678	SAIGE (v.0.35.8.8) adjusted for sex, age, genotyping batch and ten PCs as covariates	Malignant neoplasm of lip, oral cavity and pharynx (controls excluding all cancers)
dis-15-239	C3_LUNG_NONSMALL	2023	Males and Females	European	309154	36653562	3005	306149	SAIGE (v.0.35.8.8) adjusted for sex, age, genotyping batch and ten PCs as covariates	Non-small cell lung cancer
dis-15-240	C3_LUNG_NONSMALL_EXALLC	2023	Males and Females	European	241683	36653562	3005	238678	SAIGE (v.0.35.8.8) adjusted for sex, age, genotyping batch and ten PCs as covariates	Non-small cell lung cancer (controls excluding all cancers)
dis-15-241	C3_LYMPHNODES_SECONDARY_NAS	2023	Males and Females	European	309154	36653562	1590	307564	SAIGE (v.0.35.8.8) adjusted for sex, age, genotyping batch and ten PCs as covariates	Secondary and unspecified malignant neoplasm of lymph nodes
dis-15-242	C3_LYMPHNODES_SECONDARY_NAS_EXALLC	2023	Males and Females	European	240268	36653562	1590	238678	SAIGE (v.0.35.8.8) adjusted for sex, age, genotyping batch and ten PCs as covariates	Secondary and unspecified malignant neoplasm of lymph nodes (controls excluding all cancers)
dis-15-243	C3_MALE_GENITAL	2023	Males and Females	European	135408	36653562	10763	124645	SAIGE (v.0.35.8.8) adjusted for sex, age, genotyping batch and ten PCs as covariates	malignant neoplasm of male genital organs
dis-15-244	C3_MALE_GENITAL_EXALLC	2023	Males and Females	European	111934	36653562	10763	101171	SAIGE (v.0.35.8.8) adjusted for sex, age, genotyping batch and ten PCs as covariates	malignant neoplasm of male genital organs (controls excluding all cancers)
dis-15-245	C3_MELANOMA	2023	Males and Females	European	309154	36653562	3068	306086	SAIGE (v.0.35.8.8) adjusted for sex, age, genotyping batch and ten PCs as covariates	Malignant melanoma
dis-15-246	C3_MELANOMA_SKIN	2023	Males and Females	European	309154	36653562	2466	306688	SAIGE (v.0.35.8.8) adjusted for sex, age, genotyping batch and ten PCs as covariates	Malignant melanoma of skin
dis-15-247	C3_MELANOMA_SKIN_EXALLC	2023	Males and Females	European	241144	36653562	2466	238678	SAIGE (v.0.35.8.8) adjusted for sex, age, genotyping batch and ten PCs as covariates	Malignant melanoma of skin (controls excluding all cancers)
dis-15-256	C3_NSCLC_ADENO	2023	Males and Females	European	309154	36653562	1086	308068	SAIGE (v.0.35.8.8) adjusted for sex, age, genotyping batch and ten PCs as covariates	Non-small cell lung cancer, adenocarcinoma
dis-15-257	C3_NSCLC_ADENO_EXALLC	2023	Males and Females	European	239764	36653562	1086	238678	SAIGE (v.0.35.8.8) adjusted for sex, age, genotyping batch and ten PCs as covariates	Non-small cell lung cancer, adenocarcinoma (controls excluding all cancers)
dis-15-264	C3_OTHER_SKIN	2023	Males and Females	European	306688	36653562	13555	293133	SAIGE (v.0.35.8.8) adjusted for sex, age, genotyping batch and ten PCs as covariates	Other malignant neoplasms of skin (=non-melanoma skin cancer)
dis-15-265	C3_OTHER_SKIN_EXALLC	2023	Males and Females	European	252233	36653562	13555	238678	SAIGE (v.0.35.8.8) adjusted for sex, age, genotyping batch and ten PCs as covariates	Other malignant neoplasms of skin (=non-melanoma skin cancer) (controls excluding all cancers)
dis-15-266	C3_OVARY	2023	Males and Females	European	173746	36653562	1184	172562	SAIGE (v.0.35.8.8) adjusted for sex, age, genotyping batch and ten PCs as covariates	Malignant neoplasm of ovary
dis-15-267	C3_OVARY_EXALLC	2023	Males and Females	European	138691	36653562	1184	137507	SAIGE (v.0.35.8.8) adjusted for sex, age, genotyping batch and ten PCs as covariates	Malignant neoplasm of ovary (controls excluding all cancers)
dis-15-268	C3_PANCREAS	2023	Males and Females	European	309154	36653562	1054	308100	SAIGE (v.0.35.8.8) adjusted for sex, age, genotyping batch and ten PCs as covariates	Malignant neoplasm of pancreas
dis-15-269	C3_PANCREAS_EXALLC	2023	Males and Females	European	239732	36653562	1054	238678	SAIGE (v.0.35.8.8) adjusted for sex, age, genotyping batch and ten PCs as covariates	Malignant neoplasm of pancreas (controls excluding all cancers)
dis-15-272	C3_PROSTATE	2023	Males and Females	European	135408	36653562	10414	124994	SAIGE (v.0.35.8.8) adjusted for sex, age, genotyping batch and ten PCs as covariates	Malignant neoplasm of prostate
dis-15-273	C3_PROSTATE_EXALLC	2023	Males and Females	European	111585	36653562	10414	101171	SAIGE (v.0.35.8.8) adjusted for sex, age, genotyping batch and ten PCs as covariates	Malignant neoplasm of prostate (controls excluding all cancers)
dis-15-276	C3_RECTUM	2023	Males and Females	European	309154	36653562	1832	307322	SAIGE (v.0.35.8.8) adjusted for sex, age, genotyping batch and ten PCs as covariates	Malignant neoplasm of rectum
dis-15-277	C3_RECTUM_EXALLC	2023	Males and Females	European	240510	36653562	1832	238678	SAIGE (v.0.35.8.8) adjusted for sex, age, genotyping batch and ten PCs as covariates	Malignant neoplasm of rectum (controls excluding all cancers)
dis-15-280	C3_RESPIRATORY_INTRATHORACIC	2023	Males and Females	European	309154	36653562	4689	304465	SAIGE (v.0.35.8.8) adjusted for sex, age, genotyping batch and ten PCs as covariates	Malignant neoplasm of respiratory system and intrathoracic organs
dis-15-281	C3_RESPIRATORY_INTRATHORACIC_EXALLC	2023	Males and Females	European	243367	36653562	4689	238678	SAIGE (v.0.35.8.8) adjusted for sex, age, genotyping batch and ten PCs as covariates	Malignant neoplasm of respiratory system and intrathoracic organs (controls excluding all cancers)
dis-15-292	C3_SKIN	2023	Males and Females	European	309154	36653562	16021	293133	SAIGE (v.0.35.8.8) adjusted for sex, age, genotyping batch and ten PCs as covariates	Malignant neoplasm of skin
dis-15-293	C3_SKIN_EXALLC	2023	Males and Females	European	254699	36653562	16021	238678	SAIGE (v.0.35.8.8) adjusted for sex, age, genotyping batch and ten PCs as covariates	Malignant neoplasm of skin (controls excluding all cancers)
dis-15-298	C3_SQUOMOUS_CELL_CARCINOMA_SKIN	2023	Males and Females	European	309154	36653562	2249	306905	SAIGE (v.0.35.8.8) adjusted for sex, age, genotyping batch and ten PCs as covariates	Squamous cell neoplasms and carcinomas of the skin
dis-15-299	C3_STOMACH	2023	Males and Females	European	309154	36653562	1054	308100	SAIGE (v.0.35.8.8) adjusted for sex, age, genotyping batch and ten PCs as covariates	Malignant neoplasm of stomach
dis-15-300	C3_STOMACH_EXALLC	2023	Males and Females	European	239732	36653562	1054	238678	SAIGE (v.0.35.8.8) adjusted for sex, age, genotyping batch and ten PCs as covariates	Malignant neoplasm of stomach (controls excluding all cancers)
dis-15-303	C3_THYROID_GLAND	2023	Males and Females	European	309154	36653562	1416	307738	SAIGE (v.0.35.8.8) adjusted for sex, age, genotyping batch and ten PCs as covariates	Malignant neoplasm of thyroid gland
dis-15-304	C3_THYROID_GLAND_EXALLC	2023	Males and Females	European	240094	36653562	1416	238678	SAIGE (v.0.35.8.8) adjusted for sex, age, genotyping batch and ten PCs as covariates	Malignant neoplasm of thyroid gland (controls excluding all cancers)
dis-15-311	C3_UNCERTAIN_SECONDARY	2023	Males and Females	European	309154	36653562	2451	306703	SAIGE (v.0.35.8.8) adjusted for sex, age, genotyping batch and ten PCs as covariates	Secondary uncertain malignant neoplasm
dis-15-312	C3_UNCERTAIN_SECONDARY_EXALLC	2023	Males and Females	European	241129	36653562	2451	238678	SAIGE (v.0.35.8.8) adjusted for sex, age, genotyping batch and ten PCs as covariates	Secondary uncertain malignant neoplasm (controls excluding all cancers)
dis-15-313	C3_URINARY_TRACT	2023	Males and Females	European	309154	36653562	3839	305315	SAIGE (v.0.35.8.8) adjusted for sex, age, genotyping batch and ten PCs as covariates	Malignant neoplasm of urinary organs
dis-15-314	C3_URINARY_TRACT_EXALLC	2023	Males and Females	European	242517	36653562	3839	238678	SAIGE (v.0.35.8.8) adjusted for sex, age, genotyping batch and ten PCs as covariates	Malignant neoplasm of urinary organs (controls excluding all cancers)
dis-15-320	CARDIAC_ARRHYTM	2023	Males and Females	European	238836	36653562	50686	188150	SAIGE (v.0.35.8.8) adjusted for sex, age, genotyping batch and ten PCs as covariates	Cardiac arrhytmias
dis-15-322	CD2_BENIGN	2023	Males and Females	European	309154	36653562	77374	231780	SAIGE (v.0.35.8.8) adjusted for sex, age, genotyping batch and ten PCs as covariates	Benign neoplasms
dis-15-323	CD2_BENIGN_ADRENAL	2023	Males and Females	European	309154	36653562	1235	307919	SAIGE (v.0.35.8.8) adjusted for sex, age, genotyping batch and ten PCs as covariates	Benign neoplasm: Adrenal gland
dis-15-324	CD2_BENIGN_ADRENAL_EXALLC	2023	Males and Females	European	249094	36653562	1235	247859	SAIGE (v.0.35.8.8) adjusted for sex, age, genotyping batch and ten PCs as covariates	Benign neoplasm: Adrenal gland (controls excluding all cancers)
dis-15-329	CD2_BENIGN_ASCENDING_COLON	2023	Males and Females	European	309154	36653562	2172	306982	SAIGE (v.0.35.8.8) adjusted for sex, age, genotyping batch and ten PCs as covariates	Benign neoplasm: Ascending colon
dis-15-330	CD2_BENIGN_ASCENDING_COLON_EXALLC	2023	Males and Females	European	249542	36653562	2172	247370	SAIGE (v.0.35.8.8) adjusted for sex, age, genotyping batch and ten PCs as covariates	Benign neoplasm: Ascending colon (controls excluding all cancers)
dis-15-333	CD2_BENIGN_BONE_CARTILAGE	2023	Males and Females	European	309154	36653562	1774	307380	SAIGE (v.0.35.8.8) adjusted for sex, age, genotyping batch and ten PCs as covariates	Benign neoplasm of bone and articular cartilage
dis-15-334	CD2_BENIGN_BONE_CARTILAGE_EXALLC	2023	Males and Females	European	249104	36653562	1774	247330	SAIGE (v.0.35.8.8) adjusted for sex, age, genotyping batch and ten PCs as covariates	Benign neoplasm of bone and articular cartilage (controls excluding all cancers)
dis-15-349	CD2_BENIGN_BRAIN_CNS	2023	Males and Females	European	309154	36653562	1345	307809	SAIGE (v.0.35.8.8) adjusted for sex, age, genotyping batch and ten PCs as covariates	Benign neoplasm of brain and other parts of central nervous system
dis-15-350	CD2_BENIGN_BRAIN_CNS_EXALLC	2023	Males and Females	European	249435	36653562	1345	248090	SAIGE (v.0.35.8.8) adjusted for sex, age, genotyping batch and ten PCs as covariates	Benign neoplasm of brain and other parts of central nervous system (controls excluding all cancers)
dis-15-357	CD2_BENIGN_BREAST	2023	Males and Females	European	173746	36653562	2934	170812	SAIGE (v.0.35.8.8) adjusted for sex, age, genotyping batch and ten PCs as covariates	Benign neoplasm of breast
dis-15-358	CD2_BENIGN_BREAST_EXALLC	2023	Males and Females	European	142497	36653562	2934	139563	SAIGE (v.0.35.8.8) adjusted for sex, age, genotyping batch and ten PCs as covariates	Benign neoplasm of breast (controls excluding all cancers)
dis-15-361	CD2_BENIGN_CAECUM	2023	Males and Females	European	309154	36653562	1720	307434	SAIGE (v.0.35.8.8) adjusted for sex, age, genotyping batch and ten PCs as covariates	Benign neoplasm: Caecum
dis-15-362	CD2_BENIGN_CAECUM_EXALLC	2023	Males and Females	European	249392	36653562	1720	247672	SAIGE (v.0.35.8.8) adjusted for sex, age, genotyping batch and ten PCs as covariates	Benign neoplasm: Caecum (controls excluding all cancers)
dis-15-367	CD2_BENIGN_COLON	2023	Males and Females	European	309154	36653562	11882	297272	SAIGE (v.0.35.8.8) adjusted for sex, age, genotyping batch and ten PCs as covariates	Benign neoplasm: Colon
dis-15-368	CD2_BENIGN_COLON_EXALLC	2023	Males and Females	European	253062	36653562	11882	241180	SAIGE (v.0.35.8.8) adjusted for sex, age, genotyping batch and ten PCs as covariates	Benign neoplasm: Colon (controls excluding all cancers)
dis-15-369	CD2_BENIGN_COLON_NOS	2023	Males and Females	European	309154	36653562	5224	303930	SAIGE (v.0.35.8.8) adjusted for sex, age, genotyping batch and ten PCs as covariates	Benign neoplasm: Colon, unspecified
dis-15-370	CD2_BENIGN_COLON_NOS_EXALLC	2023	Males and Females	European	250577	36653562	5224	245353	SAIGE (v.0.35.8.8) adjusted for sex, age, genotyping batch and ten PCs as covariates	Benign neoplasm: Colon, unspecified (controls excluding all cancers)
dis-15-371	CD2_BENIGN_COLORECANI	2023	Males and Females	European	309154	36653562	14744	294410	SAIGE (v.0.35.8.8) adjusted for sex, age, genotyping batch and ten PCs as covariates	Benign neoplasm of colon, rectum, anus and anal canal
dis-15-372	CD2_BENIGN_COLORECANI_EXALLC	2023	Males and Females	European	254092	36653562	14744	239348	SAIGE (v.0.35.8.8) adjusted for sex, age, genotyping batch and ten PCs as covariates	Benign neoplasm of colon, rectum, anus and anal canal (controls excluding all cancers)
dis-15-375	CD2_BENIGN_CONNECTIVE_SOFT	2023	Males and Females	European	309154	36653562	2221	306933	SAIGE (v.0.35.8.8) adjusted for sex, age, genotyping batch and ten PCs as covariates	Other benign neoplasms of connective and other soft tissue
dis-15-376	CD2_BENIGN_CONNECTIVE_SOFT_EXALLC	2023	Males and Females	European	249249	36653562	2221	247028	SAIGE (v.0.35.8.8) adjusted for sex, age, genotyping batch and ten PCs as covariates	Other benign neoplasms of connective and other soft tissue (controls excluding all cancers)
dis-15-393	CD2_BENIGN_DESCENDING_COLON	2023	Males and Females	European	309154	36653562	1123	308031	SAIGE (v.0.35.8.8) adjusted for sex, age, genotyping batch and ten PCs as covariates	Benign neoplasm: Descending colon
dis-15-394	CD2_BENIGN_DESCENDING_COLON_EXALLC	2023	Males and Females	European	249161	36653562	1123	248038	SAIGE (v.0.35.8.8) adjusted for sex, age, genotyping batch and ten PCs as covariates	Benign neoplasm: Descending colon (controls excluding all cancers)
dis-15-401	CD2_BENIGN_EAR_RESP	2023	Males and Females	European	309154	36653562	1696	307458	SAIGE (v.0.35.8.8) adjusted for sex, age, genotyping batch and ten PCs as covariates	Benign neoplasm of middle ear and respiratory system
dis-15-402	CD2_BENIGN_EAR_RESP_EXALLC	2023	Males and Females	European	249180	36653562	1696	247484	SAIGE (v.0.35.8.8) adjusted for sex, age, genotyping batch and ten PCs as covariates	Benign neoplasm of middle ear and respiratory system (controls excluding all cancers)
dis-15-403	CD2_BENIGN_ENDOCRINE_OTH	2023	Males and Females	European	309154	36653562	2559	306595	SAIGE (v.0.35.8.8) adjusted for sex, age, genotyping batch and ten PCs as covariates	Benign neoplasm of other and unspecified endocrine glands
dis-15-404	CD2_BENIGN_ENDOCRINE_OTH_EXALLC	2023	Males and Females	European	249438	36653562	2559	246879	SAIGE (v.0.35.8.8) adjusted for sex, age, genotyping batch and ten PCs as covariates	Benign neoplasm of other and unspecified endocrine glands (controls excluding all cancers)
dis-15-407	CD2_BENIGN_EXALLC	2023	Males and Females	European	272097	36653562	77374	194723	SAIGE (v.0.35.8.8) adjusted for sex, age, genotyping batch and ten PCs as covariates	Benign neoplasms (controls excluding all cancers)
dis-15-408	CD2_BENIGN_EYE	2023	Males and Females	European	309154	36653562	1869	307285	SAIGE (v.0.35.8.8) adjusted for sex, age, genotyping batch and ten PCs as covariates	Benign neoplasm of eye and adnexa
dis-15-409	CD2_BENIGN_EYE_EXALLC	2023	Males and Females	European	249288	36653562	1869	247419	SAIGE (v.0.35.8.8) adjusted for sex, age, genotyping batch and ten PCs as covariates	Benign neoplasm of eye and adnexa (controls excluding all cancers)
dis-15-412	CD2_BENIGN_HEAMANGIOMA_LYMPHANGIOMA	2023	Males and Females	European	309154	36653562	1847	307307	SAIGE (v.0.35.8.8) adjusted for sex, age, genotyping batch and ten PCs as covariates	Haemangioma and lymphangioma, any site
dis-15-413	CD2_BENIGN_HEAMANGIOMA_LYMPHANGIOMA_EXALLC	2023	Males and Females	European	249171	36653562	1847	247324	SAIGE (v.0.35.8.8) adjusted for sex, age, genotyping batch and ten PCs as covariates	Haemangioma and lymphangioma, any site (controls excluding all cancers)
dis-15-414	CD2_BENIGN_HEMANGIOMA	2023	Males and Females	European	309154	36653562	1700	307454	SAIGE (v.0.35.8.8) adjusted for sex, age, genotyping batch and ten PCs as covariates	Haemangioma, any site
dis-15-415	CD2_BENIGN_HEMANGIOMA_EXALLC	2023	Males and Females	European	249131	36653562	1700	247431	SAIGE (v.0.35.8.8) adjusted for sex, age, genotyping batch and ten PCs as covariates	Haemangioma, any site (controls excluding all cancers)
dis-15-424	CD2_BENIGN_LEIOMYOMA_UTERI	2023	Males and Females	European	173746	36653562	25716	148030	SAIGE (v.0.35.8.8) adjusted for sex, age, genotyping batch and ten PCs as covariates	Leiomyoma of uterus
dis-15-425	CD2_BENIGN_LEIOMYOMA_UTERI_EXALLC	2023	Males and Females	European	148413	36653562	25716	122697	SAIGE (v.0.35.8.8) adjusted for sex, age, genotyping batch and ten PCs as covariates	Leiomyoma of uterus (controls excluding all cancers)
dis-15-427	CD2_BENIGN_LIPOMATOUS	2023	Males and Females	European	309154	36653562	7306	301848	SAIGE (v.0.35.8.8) adjusted for sex, age, genotyping batch and ten PCs as covariates	Benign lipomatous neoplasm
dis-15-428	CD2_BENIGN_LIPOMATOUS_EXALLC	2023	Males and Females	European	250652	36653562	7306	243346	SAIGE (v.0.35.8.8) adjusted for sex, age, genotyping batch and ten PCs as covariates	Benign lipomatous neoplasm (controls excluding all cancers)
dis-15-429	CD2_BENIGN_LIPO_NOS	2023	Males and Females	European	309154	36653562	2072	307082	SAIGE (v.0.35.8.8) adjusted for sex, age, genotyping batch and ten PCs as covariates	Benign lipomatous neoplasm of other sites/unspecified
dis-15-430	CD2_BENIGN_LIPO_NOS_EXALLC	2023	Males and Females	European	249308	36653562	2072	247236	SAIGE (v.0.35.8.8) adjusted for sex, age, genotyping batch and ten PCs as covariates	Benign lipomatous neoplasm of other sites/unspecified (controls excluding all cancers)
dis-15-431	CD2_BENIGN_LIPO_SKIN_HEADFACENECK	2023	Males and Females	European	309154	36653562	1353	307801	SAIGE (v.0.35.8.8) adjusted for sex, age, genotyping batch and ten PCs as covariates	Benign lipomatous neoplasm of skin and subcutaneous tissue of head, face and neck
dis-15-432	CD2_BENIGN_LIPO_SKIN_HEADFACENECK_EXALLC	2023	Males and Females	European	249064	36653562	1353	247711	SAIGE (v.0.35.8.8) adjusted for sex, age, genotyping batch and ten PCs as covariates	Benign lipomatous neoplasm of skin and subcutaneous tissue of head, face and neck (controls excluding all cancers)
dis-15-433	CD2_BENIGN_LIPO_SKIN_LIMBS	2023	Males and Females	European	309154	36653562	1645	307509	SAIGE (v.0.35.8.8) adjusted for sex, age, genotyping batch and ten PCs as covariates	Benign lipomatous neoplasm of skin and subcutaneous tissue of limbs
dis-15-434	CD2_BENIGN_LIPO_SKIN_LIMBS_EXALLC	2023	Males and Females	European	249116	36653562	1645	247471	SAIGE (v.0.35.8.8) adjusted for sex, age, genotyping batch and ten PCs as covariates	Benign lipomatous neoplasm of skin and subcutaneous tissue of limbs (controls excluding all cancers)
dis-15-437	CD2_BENIGN_LIPO_SKIN_TRUNK	2023	Males and Females	European	309154	36653562	2820	306334	SAIGE (v.0.35.8.8) adjusted for sex, age, genotyping batch and ten PCs as covariates	Benign lipomatous neoplasm of skin and subcutaneous tissue of trunk
dis-15-438	CD2_BENIGN_LIPO_SKIN_TRUNK_EXALLC	2023	Males and Females	European	249428	36653562	2820	246608	SAIGE (v.0.35.8.8) adjusted for sex, age, genotyping batch and ten PCs as covariates	Benign lipomatous neoplasm of skin and subcutaneous tissue of trunk (controls excluding all cancers)
dis-15-448	CD2_BENIGN_MELANOCYTIC	2023	Males and Females	European	309154	36653562	6131	303023	SAIGE (v.0.35.8.8) adjusted for sex, age, genotyping batch and ten PCs as covariates	Melanocytic naevi
dis-15-451	CD2_BENIGN_MELANOCYTIC_EXALLC	2023	Males and Females	European	250925	36653562	6131	244794	SAIGE (v.0.35.8.8) adjusted for sex, age, genotyping batch and ten PCs as covariates	Melanocytic naevi (controls excluding all cancers)
dis-15-454	CD2_BENIGN_MELANOCYTIC_FACE	2023	Males and Females	European	309154	36653562	1203	307951	SAIGE (v.0.35.8.8) adjusted for sex, age, genotyping batch and ten PCs as covariates	Melanocytic naevi of other and unspecified parts of face
dis-15-455	CD2_BENIGN_MELANOCYTIC_FACE_EXALLC	2023	Males and Females	European	249077	36653562	1203	247874	SAIGE (v.0.35.8.8) adjusted for sex, age, genotyping batch and ten PCs as covariates	Melanocytic naevi of other and unspecified parts of face (controls excluding all cancers)
dis-15-460	CD2_BENIGN_MELANOCYTIC_NOS	2023	Males and Females	European	309154	36653562	1372	307782	SAIGE (v.0.35.8.8) adjusted for sex, age, genotyping batch and ten PCs as covariates	Melanocytic naevi, other sites/unspecified
dis-15-461	CD2_BENIGN_MELANOCYTIC_NOS_EXALLC	2023	Males and Females	European	249278	36653562	1372	247906	SAIGE (v.0.35.8.8) adjusted for sex, age, genotyping batch and ten PCs as covariates	Melanocytic naevi, other sites/unspecified (controls excluding all cancers)
dis-15-464	CD2_BENIGN_MELANOCYTIC_TRUNK	2023	Males and Females	European	309154	36653562	2281	306873	SAIGE (v.0.35.8.8) adjusted for sex, age, genotyping batch and ten PCs as covariates	Melanocytic naevi of trunk
dis-15-465	CD2_BENIGN_MELANOCYTIC_TRUNK_EXALLC	2023	Males and Females	European	249652	36653562	2281	247371	SAIGE (v.0.35.8.8) adjusted for sex, age, genotyping batch and ten PCs as covariates	Melanocytic naevi of trunk (controls excluding all cancers)
dis-15-468	CD2_BENIGN_MENINGES	2023	Males and Females	European	309154	36653562	1986	307168	SAIGE (v.0.35.8.8) adjusted for sex, age, genotyping batch and ten PCs as covariates	Benign neoplasm of meninges
dis-15-469	CD2_BENIGN_MENINGES_CEREBRAL	2023	Males and Females	European	309154	36653562	1780	307374	SAIGE (v.0.35.8.8) adjusted for sex, age, genotyping batch and ten PCs as covariates	Benign neoplasm: Cerebral meninges
dis-15-470	CD2_BENIGN_MENINGES_CEREBRAL_EXALLC	2023	Males and Females	European	249881	36653562	1780	248101	SAIGE (v.0.35.8.8) adjusted for sex, age, genotyping batch and ten PCs as covariates	Benign neoplasm: Cerebral meninges (controls excluding all cancers)
dis-15-471	CD2_BENIGN_MENINGES_EXALLC	2023	Males and Females	European	249992	36653562	1986	248006	SAIGE (v.0.35.8.8) adjusted for sex, age, genotyping batch and ten PCs as covariates	Benign neoplasm of meninges (controls excluding all cancers)
dis-15-478	CD2_BENIGN_MOUTH_PHARYNX	2023	Males and Females	European	309154	36653562	2488	306666	SAIGE (v.0.35.8.8) adjusted for sex, age, genotyping batch and ten PCs as covariates	Benign neoplasm of mouth and pharynx
dis-15-479	CD2_BENIGN_MOUTH_PHARYNX_EXALLC	2023	Males and Females	European	249482	36653562	2488	246994	SAIGE (v.0.35.8.8) adjusted for sex, age, genotyping batch and ten PCs as covariates	Benign neoplasm of mouth and pharynx (controls excluding all cancers)
dis-15-490	CD2_BENIGN_OTHERDIGESTIVE	2023	Males and Females	European	309154	36653562	3689	305465	SAIGE (v.0.35.8.8) adjusted for sex, age, genotyping batch and ten PCs as covariates	Benign neoplasm of other and ill-defined parts of digestive system
dis-15-491	CD2_BENIGN_OTHERDIGESTIVE_EXALLC	2023	Males and Females	European	250026	36653562	3689	246337	SAIGE (v.0.35.8.8) adjusted for sex, age, genotyping batch and ten PCs as covariates	Benign neoplasm of other and ill-defined parts of digestive system (controls excluding all cancers)
dis-15-494	CD2_BENIGN_OVARY	2023	Males and Females	European	173746	36653562	4312	169434	SAIGE (v.0.35.8.8) adjusted for sex, age, genotyping batch and ten PCs as covariates	Benign neoplasm of ovary
dis-15-495	CD2_BENIGN_OVARY_EXALLC	2023	Males and Females	European	142725	36653562	4312	138413	SAIGE (v.0.35.8.8) adjusted for sex, age, genotyping batch and ten PCs as covariates	Benign neoplasm of ovary (controls excluding all cancers)
dis-15-500	CD2_BENIGN_PAROTID	2023	Males and Females	European	309154	36653562	1563	307591	SAIGE (v.0.35.8.8) adjusted for sex, age, genotyping batch and ten PCs as covariates	Benign neoplasm: Parotid gland
dis-15-501	CD2_BENIGN_PAROTID_EXALLC	2023	Males and Females	European	249193	36653562	1563	247630	SAIGE (v.0.35.8.8) adjusted for sex, age, genotyping batch and ten PCs as covariates	Benign neoplasm: Parotid gland (controls excluding all cancers)
dis-15-506	CD2_BENIGN_PITUITARY_CRANIPHAR	2023	Males and Females	European	309154	36653562	1077	308077	SAIGE (v.0.35.8.8) adjusted for sex, age, genotyping batch and ten PCs as covariates	Benign neoplasm: Pituitary gland, craniopharyngeal duct
dis-15-507	CD2_BENIGN_PITUITARY_CRANIPHAR_EXALLC	2023	Males and Females	European	248970	36653562	1077	247893	SAIGE (v.0.35.8.8) adjusted for sex, age, genotyping batch and ten PCs as covariates	Benign neoplasm: Pituitary gland, craniopharyngeal duct (controls excluding all cancers)
dis-15-512	CD2_BENIGN_RECTUM	2023	Males and Females	European	309154	36653562	3414	305740	SAIGE (v.0.35.8.8) adjusted for sex, age, genotyping batch and ten PCs as covariates	Benign neoplasm: Rectum
dis-15-513	CD2_BENIGN_RECTUM_ANAL	2023	Males and Females	European	309154	36653562	4067	305087	SAIGE (v.0.35.8.8) adjusted for sex, age, genotyping batch and ten PCs as covariates	Benign neoplasm: Rectum, anus and anal canal
dis-15-516	CD2_BENIGN_RECTUM_ANAL_EXALLC	2023	Males and Females	European	250252	36653562	4067	246185	SAIGE (v.0.35.8.8) adjusted for sex, age, genotyping batch and ten PCs as covariates	Benign neoplasm: Rectum, anus and anal canal (controls excluding all cancers)
dis-15-517	CD2_BENIGN_RECTUM_EXALLC	2023	Males and Females	European	250005	36653562	3414	246591	SAIGE (v.0.35.8.8) adjusted for sex, age, genotyping batch and ten PCs as covariates	Benign neoplasm: Rectum (controls excluding all cancers)
dis-15-522	CD2_BENIGN_SALIVARY	2023	Males and Females	European	309154	36653562	2063	307091	SAIGE (v.0.35.8.8) adjusted for sex, age, genotyping batch and ten PCs as covariates	Benign neoplasm of major salivary glands
dis-15-523	CD2_BENIGN_SALIVARY_EXALLC	2023	Males and Females	European	249359	36653562	2063	247296	SAIGE (v.0.35.8.8) adjusted for sex, age, genotyping batch and ten PCs as covariates	Benign neoplasm of major salivary glands (controls excluding all cancers)
dis-15-526	CD2_BENIGN_SIGMOID_COLON	2023	Males and Females	European	309154	36653562	3488	305666	SAIGE (v.0.35.8.8) adjusted for sex, age, genotyping batch and ten PCs as covariates	Benign neoplasm: Sigmoid colon
dis-15-527	CD2_BENIGN_SIGMOID_COLON_EXALLC	2023	Males and Females	European	250031	36653562	3488	246543	SAIGE (v.0.35.8.8) adjusted for sex, age, genotyping batch and ten PCs as covariates	Benign neoplasm: Sigmoid colon (controls excluding all cancers)
dis-15-528	CD2_BENIGN_SKIN	2023	Males and Females	European	309154	36653562	9395	299759	SAIGE (v.0.35.8.8) adjusted for sex, age, genotyping batch and ten PCs as covariates	Other benign neoplasms of skin
dis-15-531	CD2_BENIGN_SKIN_EXALLC	2023	Males and Females	European	252179	36653562	9395	242784	SAIGE (v.0.35.8.8) adjusted for sex, age, genotyping batch and ten PCs as covariates	Other benign neoplasms of skin (controls excluding all cancers)
dis-15-532	CD2_BENIGN_SKIN_EYELID	2023	Males and Females	European	309154	36653562	3327	305827	SAIGE (v.0.35.8.8) adjusted for sex, age, genotyping batch and ten PCs as covariates	Benign neoplasm: Skin of eyelid, including canthus
dis-15-533	CD2_BENIGN_SKIN_EYELID_EXALLC	2023	Males and Females	European	249833	36653562	3327	246506	SAIGE (v.0.35.8.8) adjusted for sex, age, genotyping batch and ten PCs as covariates	Benign neoplasm: Skin of eyelid, including canthus (controls excluding all cancers)
dis-15-534	CD2_BENIGN_SKIN_FACE	2023	Males and Females	European	309154	36653562	2487	306667	SAIGE (v.0.35.8.8) adjusted for sex, age, genotyping batch and ten PCs as covariates	Benign neoplasm: Skin of other and unspecified parts of face
dis-15-535	CD2_BENIGN_SKIN_FACE_EXALLC	2023	Males and Females	European	249802	36653562	2487	247315	SAIGE (v.0.35.8.8) adjusted for sex, age, genotyping batch and ten PCs as covariates	Benign neoplasm: Skin of other and unspecified parts of face (controls excluding all cancers)
dis-15-554	CD2_BENIGN_STOMACH	2023	Males and Females	European	309154	36653562	1979	307175	SAIGE (v.0.35.8.8) adjusted for sex, age, genotyping batch and ten PCs as covariates	Benign neoplasm: Stomach
dis-15-555	CD2_BENIGN_STOMACH_EXALLC	2023	Males and Females	European	249370	36653562	1979	247391	SAIGE (v.0.35.8.8) adjusted for sex, age, genotyping batch and ten PCs as covariates	Benign neoplasm: Stomach (controls excluding all cancers)
dis-15-564	CD2_BENIGN_TRANSVERSE_COLON	2023	Males and Females	European	309154	36653562	1667	307487	SAIGE (v.0.35.8.8) adjusted for sex, age, genotyping batch and ten PCs as covariates	Benign neoplasm: Transverse colon
dis-15-565	CD2_BENIGN_TRANSVERSE_COLON_EXALLC	2023	Males and Females	European	249294	36653562	1667	247627	SAIGE (v.0.35.8.8) adjusted for sex, age, genotyping batch and ten PCs as covariates	Benign neoplasm: Transverse colon (controls excluding all cancers)
dis-15-572	CD2_BENIGN_UTERUS_OTH	2023	Males and Females	European	173746	36653562	1230	172516	SAIGE (v.0.35.8.8) adjusted for sex, age, genotyping batch and ten PCs as covariates	Other benign neoplasms of uterus
dis-15-573	CD2_BENIGN_UTERUS_OTH_EXALLC	2023	Males and Females	European	141922	36653562	1230	140692	SAIGE (v.0.35.8.8) adjusted for sex, age, genotyping batch and ten PCs as covariates	Other benign neoplasms of uterus (controls excluding all cancers)
dis-15-586	CD2_INSITU	2023	Males and Females	European	309154	36653562	5583	303571	SAIGE (v.0.35.8.8) adjusted for sex, age, genotyping batch and ten PCs as covariates	In situ neoplasms
dis-15-587	CD2_INSITU_BREAST	2023	Males and Females	European	173746	36653562	1873	171873	SAIGE (v.0.35.8.8) adjusted for sex, age, genotyping batch and ten PCs as covariates	Carcinoma in situ of breast
dis-15-588	CD2_INSITU_BREAST_EXALLC	2023	Males and Females	European	143208	36653562	1873	141335	SAIGE (v.0.35.8.8) adjusted for sex, age, genotyping batch and ten PCs as covariates	Carcinoma in situ of breast (controls excluding all cancers)
dis-15-589	CD2_INSITU_BREAST_INTRADUCTAL	2023	Males and Females	European	173746	36653562	1688	172058	SAIGE (v.0.35.8.8) adjusted for sex, age, genotyping batch and ten PCs as covariates	Carcinoma in situ of breast, intraductal
dis-15-590	CD2_INSITU_BREAST_INTRADUCTAL_EXALLC	2023	Males and Females	European	143044	36653562	1688	141356	SAIGE (v.0.35.8.8) adjusted for sex, age, genotyping batch and ten PCs as covariates	Carcinoma in situ of breast, intraductal (controls excluding all cancers)
dis-15-607	CD2_INSITU_EXALLC	2023	Males and Females	European	252991	36653562	5583	247408	SAIGE (v.0.35.8.8) adjusted for sex, age, genotyping batch and ten PCs as covariates	In situ neoplasms (controls excluding all cancers)
dis-15-622	CD2_INSITU_SKIN	2023	Males and Females	European	309154	36653562	2282	306872	SAIGE (v.0.35.8.8) adjusted for sex, age, genotyping batch and ten PCs as covariates	Carcinoma in situ of skin
dis-15-625	CD2_INSITU_SKIN_EXALLC	2023	Males and Females	European	250199	36653562	2282	247917	SAIGE (v.0.35.8.8) adjusted for sex, age, genotyping batch and ten PCs as covariates	Carcinoma in situ of skin (controls excluding all cancers)
dis-15-626	CD2_INSITU_SKIN_FACE	2023	Males and Females	European	309154	36653562	1254	307900	SAIGE (v.0.35.8.8) adjusted for sex, age, genotyping batch and ten PCs as covariates	Carcinoma in situ of skin of other and unspecified parts of face
dis-15-627	CD2_INSITU_SKIN_FACE_EXALLC	2023	Males and Females	European	249545	36653562	1254	248291	SAIGE (v.0.35.8.8) adjusted for sex, age, genotyping batch and ten PCs as covariates	Carcinoma in situ of skin of other and unspecified parts of face (controls excluding all cancers)
dis-15-640	CD2_LYMPHOID_LEUKAEMIA	2023	Males and Females	European	309154	36653562	1080	308074	SAIGE (v.0.35.8.8) adjusted for sex, age, genotyping batch and ten PCs as covariates	Lymphoid leukaemia
dis-15-641	CD2_LYMPHOID_LEUKAEMIA_EXALLC	2023	Males and Females	European	249775	36653562	1080	248695	SAIGE (v.0.35.8.8) adjusted for sex, age, genotyping batch and ten PCs as covariates	Lymphoid leukaemia (controls excluding all cancers)
dis-15-646	CD2_NONFOLLICULAR_LYMPHOMA	2023	Males and Females	European	309154	36653562	1955	307199	SAIGE (v.0.35.8.8) adjusted for sex, age, genotyping batch and ten PCs as covariates	Non-follicular lymphoma
dis-15-647	CD2_NONFOLLICULAR_LYMPHOMA_EXALLC	2023	Males and Females	European	250650	36653562	1955	248695	SAIGE (v.0.35.8.8) adjusted for sex, age, genotyping batch and ten PCs as covariates	Non-follicular lymphoma (controls excluding all cancers)
dis-15-650	CD2_PRIMARY_LYMPHOID_HEMATOPOIETIC	2023	Males and Females	European	309154	36653562	5537	303617	SAIGE (v.0.35.8.8) adjusted for sex, age, genotyping batch and ten PCs as covariates	Primary_lymphoid and hematopoietic malignant neoplasms
dis-15-651	CD2_PRIMARY_LYMPHOID_HEMATOPOIETIC_EXALLC	2023	Males and Females	European	254232	36653562	5537	248695	SAIGE (v.0.35.8.8) adjusted for sex, age, genotyping batch and ten PCs as covariates	Primary_lymphoid and hematopoietic malignant neoplasms (controls excluding all cancers)
dis-15-659	CHILDHOOD_ALLERGY	2023	Males and Females	European	309154	36653562	4112	305042	SAIGE (v.0.35.8.8) adjusted for sex, age, genotyping batch and ten PCs as covariates	Childhood allergy (age < 16)
dis-15-662	CHOLELITH_BROAD	2023	Males and Females	European	303457	36653562	30015	273442	SAIGE (v.0.35.8.8) adjusted for sex, age, genotyping batch and ten PCs as covariates	Cholelithiasis, broad definition with cholecystitis
dis-15-665	CHRONLARGE	2023	Males and Females	European	297228	36653562	1220	296008	SAIGE (v.0.35.8.8) adjusted for sex, age, genotyping batch and ten PCs as covariates	Crohn's disease of large intestine
dis-15-667	CHRONNAS	2023	Males and Females	European	297553	36653562	1545	296008	SAIGE (v.0.35.8.8) adjusted for sex, age, genotyping batch and ten PCs as covariates	Chron's disease NAS
dis-15-668	CHRONOTH	2023	Males and Females	European	297568	36653562	1560	296008	SAIGE (v.0.35.8.8) adjusted for sex, age, genotyping batch and ten PCs as covariates	Other Chron's disease
dis-15-669	CHRONSMALL	2023	Males and Females	European	297509	36653562	1501	296008	SAIGE (v.0.35.8.8) adjusted for sex, age, genotyping batch and ten PCs as covariates	Crohn's disease of small interstine
dis-15-671	CIRRHOSIS_BROAD	2023	Males and Females	European	309154	36653562	3009	306145	SAIGE (v.0.35.8.8) adjusted for sex, age, genotyping batch and ten PCs as covariates	Cirrhosis, broad definition used in the article https://doi.org/10.1101/594523
dis-15-674	CONGEN_HEART_ARTER	2023	Males and Females	European	309154	36653562	3024	306130	SAIGE (v.0.35.8.8) adjusted for sex, age, genotyping batch and ten PCs as covariates	Congenital malformations of heart and great arteries
dis-15-675	COPD_ASTHMA_INFECTIONS	2023	Males and Females	European	309154	36653562	90105	219049	SAIGE (v.0.35.8.8) adjusted for sex, age, genotyping batch and ten PCs as covariates	COPD/asthma related infections
dis-15-676	COPD_ASTHMA_PNEUMONIA_SEPSIS	2023	Males and Females	European	262801	36653562	43752	219049	SAIGE (v.0.35.8.8) adjusted for sex, age, genotyping batch and ten PCs as covariates	COPD/asthma related pneumonia or pneumonia derived septichaemia
dis-15-677	COPD_EARLY	2023	Males and Females	European	302060	36653562	5587	296473	SAIGE (v.0.35.8.8) adjusted for sex, age, genotyping batch and ten PCs as covariates	Early onset COPD
dis-15-678	COPD_EARLY_EXMORE	2023	Males and Females	European	187183	36653562	5587	181596	SAIGE (v.0.35.8.8) adjusted for sex, age, genotyping batch and ten PCs as covariates	Early onset COPD (more control exclusions)
dis-15-679	COPD_HOSPITAL	2023	Males and Females	European	309154	36653562	12419	296735	SAIGE (v.0.35.8.8) adjusted for sex, age, genotyping batch and ten PCs as covariates	COPD, hospital admissions
dis-15-680	COPD_INSUFFICIENCY	2023	Males and Females	European	298770	36653562	2297	296473	SAIGE (v.0.35.8.8) adjusted for sex, age, genotyping batch and ten PCs as covariates	COPD-related respiratory insufficiency
dis-15-681	COPD_LATER	2023	Males and Females	European	25950	36653562	7094	18856	SAIGE (v.0.35.8.8) adjusted for sex, age, genotyping batch and ten PCs as covariates	Later onset COPD
dis-15-682	COPD_LATER_EXMORE	2023	Males and Females	European	15038	36653562	7094	7944	SAIGE (v.0.35.8.8) adjusted for sex, age, genotyping batch and ten PCs as covariates	Later onset COPD (more control exclusions)
dis-15-683	COPD_MODE	2023	Males and Females	European	195366	36653562	12681	182685	SAIGE (v.0.35.8.8) adjusted for sex, age, genotyping batch and ten PCs as covariates	COPD (mode)
dis-15-685	COX_ARTHROSIS	2023	Males and Females	European	255133	36653562	16649	238484	SAIGE (v.0.35.8.8) adjusted for sex, age, genotyping batch and ten PCs as covariates	Coxarthrosis [arthrosis of hip](FG)
dis-15-686	CPAP	2023	Males and Females	European	149914	36653562	5961	143953	SAIGE (v.0.35.8.8) adjusted for sex, age, genotyping batch and ten PCs as covariates	Continuous positive airway pressure
dis-15-689	C_DIFFICILE_ENTEROCOLITIS	2023	Males and Females	European	307257	36653562	2331	304926	SAIGE (v.0.35.8.8) adjusted for sex, age, genotyping batch and ten PCs as covariates	Enterocolitis due to Clostridium difficile
dis-15-690	C_STROKE	2023	Males and Females	European	254877	36653562	29280	225597	SAIGE (v.0.35.8.8) adjusted for sex, age, genotyping batch and ten PCs as covariates	STROKE
dis-15-695	D3_AGRANULOCYTOSIS	2023	Males and Females	European	306567	36653562	2491	304076	SAIGE (v.0.35.8.8) adjusted for sex, age, genotyping batch and ten PCs as covariates	Agranulocytosis
dis-15-698	D3_ANAEMIA	2023	Males and Females	European	96349	36653562	19885	76464	SAIGE (v.0.35.8.8) adjusted for sex, age, genotyping batch and ten PCs as covariates	Anaemias
dis-15-700	D3_ANAEMIANAS	2023	Males and Females	European	308153	36653562	9781	298372	SAIGE (v.0.35.8.8) adjusted for sex, age, genotyping batch and ten PCs as covariates	Other and unspecified anaemias
dis-15-701	D3_ANAEMIA_B12_DEF	2023	Males and Females	European	299506	36653562	2542	296964	SAIGE (v.0.35.8.8) adjusted for sex, age, genotyping batch and ten PCs as covariates	Vitamin B12 deficiency anaemia
dis-15-703	D3_ANAEMIA_IRONDEF	2023	Males and Females	European	306833	36653562	9869	296964	SAIGE (v.0.35.8.8) adjusted for sex, age, genotyping batch and ten PCs as covariates	Iron deficiency anaemia
dis-15-704	D3_ANAEMIA_IRONDEF_BLOODLOSS	2023	Males and Females	European	300581	36653562	3617	296964	SAIGE (v.0.35.8.8) adjusted for sex, age, genotyping batch and ten PCs as covariates	Iron deficiency anaemia secondary to blood loss (chronic)
dis-15-705	D3_ANAEMIA_IRONDEF_NAS	2023	Males and Females	European	304203	36653562	7239	296964	SAIGE (v.0.35.8.8) adjusted for sex, age, genotyping batch and ten PCs as covariates	Other and unspecified iron deficiency
dis-15-706	D3_APLASTICANDOTHANAEMIA	2023	Males and Females	European	309154	36653562	10782	298372	SAIGE (v.0.35.8.8) adjusted for sex, age, genotyping batch and ten PCs as covariates	Aplastic and other anaemias
dis-15-707	D3_BLOOD	2023	Males and Females	European	309154	36653562	30871	278283	SAIGE (v.0.35.8.8) adjusted for sex, age, genotyping batch and ten PCs as covariates	Diseases of the blood and blood-forming organs and certain disorders involving the immune mechanism
dis-15-709	D3_BLOODOTHER	2023	Males and Females	European	309154	36653562	5078	304076	SAIGE (v.0.35.8.8) adjusted for sex, age, genotyping batch and ten PCs as covariates	Other diseases of blood and blood-forming organs
dis-15-712	D3_COAGDEF_PURPUR_HAEMORRHAGIC	2023	Males and Females	European	309154	36653562	4348	304806	SAIGE (v.0.35.8.8) adjusted for sex, age, genotyping batch and ten PCs as covariates	Coagulation defects, purpura and other haemorrhagic conditions
dis-15-713	D3_COAGOTHER	2023	Males and Females	European	306236	36653562	1430	304806	SAIGE (v.0.35.8.8) adjusted for sex, age, genotyping batch and ten PCs as covariates	Other coagulation defects
dis-15-727	D3_IMMUDEF	2023	Males and Females	European	309154	36653562	1065	308089	SAIGE (v.0.35.8.8) adjusted for sex, age, genotyping batch and ten PCs as covariates	Immunodeficiencies
dis-15-731	D3_IMMUNEMECHANISM	2023	Males and Females	European	309154	36653562	4660	304494	SAIGE (v.0.35.8.8) adjusted for sex, age, genotyping batch and ten PCs as covariates	Certain disorders involving the immune mechanism
dis-15-738	D3_NUTRIANAEMIA	2023	Males and Females	European	309154	36653562	12190	296964	SAIGE (v.0.35.8.8) adjusted for sex, age, genotyping batch and ten PCs as covariates	Nutritional anaemias
dis-15-740	D3_OTHERANAEMIA	2023	Males and Females	European	308275	36653562	9903	298372	SAIGE (v.0.35.8.8) adjusted for sex, age, genotyping batch and ten PCs as covariates	Other anaemias
dis-15-742	D3_OTHERBLOOD	2023	Males and Females	European	305388	36653562	1312	304076	SAIGE (v.0.35.8.8) adjusted for sex, age, genotyping batch and ten PCs as covariates	Oher diseases of blood and blood-forming organs
dis-15-743	D3_OTHERWHITECELL	2023	Males and Females	European	305162	36653562	1086	304076	SAIGE (v.0.35.8.8) adjusted for sex, age, genotyping batch and ten PCs as covariates	Other disorders of white blood cells
dis-15-745	D3_PURPURA_AND3_OTHER_HAEMORRHAGIC	2023	Males and Females	European	307725	36653562	2919	304806	SAIGE (v.0.35.8.8) adjusted for sex, age, genotyping batch and ten PCs as covariates	Purpura and other haemorrhagic conditions
dis-15-747	D3_SARCOIDOSIS	2023	Males and Females	European	307597	36653562	3103	304494	SAIGE (v.0.35.8.8) adjusted for sex, age, genotyping batch and ten PCs as covariates	Sarcoidosis
dis-15-753	D3_THROMBOCYTOPENIANAS	2023	Males and Females	European	306202	36653562	1396	304806	SAIGE (v.0.35.8.8) adjusted for sex, age, genotyping batch and ten PCs as covariates	Thrombocytopenia, unspecified
dis-15-756	DENTAL_TMD	2023	Males and Females	European	309154	36653562	7596	301558	SAIGE (v.0.35.8.8) adjusted for sex, age, genotyping batch and ten PCs as covariates	TMD related pain
dis-15-757	DENTAL_TMD_FIBRO	2023	Males and Females	European	309154	36653562	6636	302518	SAIGE (v.0.35.8.8) adjusted for sex, age, genotyping batch and ten PCs as covariates	TMD muscular pain lnked with fibromyalgia
dis-15-758	DENTAL_TMD_OPER	2023	Males and Females	European	309154	36653562	3591	305563	SAIGE (v.0.35.8.8) adjusted for sex, age, genotyping batch and ten PCs as covariates	TMD related operations
dis-15-760	DIABETES_FG	2023	Males and Females	European	309154	36653562	53388	255766	SAIGE (v.0.35.8.8) adjusted for sex, age, genotyping batch and ten PCs as covariates	Diabetes, varying definitions
dis-15-763	DM_BCKGRND_RETINA	2023	Males and Females	European	300010	36653562	3098	296912	SAIGE (v.0.35.8.8) adjusted for sex, age, genotyping batch and ten PCs as covariates	Background diabetic retinopathy
dis-15-765	DM_HYPOGLYC	2023	Males and Females	European	231511	36653562	5914	225597	SAIGE (v.0.35.8.8) adjusted for sex, age, genotyping batch and ten PCs as covariates	Diabetic hypoglycemia
dis-15-766	DM_KETOACIDOSIS	2023	Males and Females	European	232309	36653562	6712	225597	SAIGE (v.0.35.8.8) adjusted for sex, age, genotyping batch and ten PCs as covariates	Diabetic ketoacidosis
dis-15-767	DM_MACULOPATHY	2023	Males and Females	European	299244	36653562	2790	296454	SAIGE (v.0.35.8.8) adjusted for sex, age, genotyping batch and ten PCs as covariates	Diabetic maculopathy
dis-15-768	DM_MACULOPATHY_EXMORE	2023	Males and Females	European	258488	36653562	2790	255698	SAIGE (v.0.35.8.8) adjusted for sex, age, genotyping batch and ten PCs as covariates	Diabetic maculopathy (more control exclusions)
dis-15-770	DM_NEPHROPATHY	2023	Males and Females	European	299623	36653562	3256	296367	SAIGE (v.0.35.8.8) adjusted for sex, age, genotyping batch and ten PCs as covariates	Diabetic nephropathy
dis-15-771	DM_NEPHROPATHY_EXMORE	2023	Males and Females	European	258935	36653562	3256	255679	SAIGE (v.0.35.8.8) adjusted for sex, age, genotyping batch and ten PCs as covariates	Diabetic nephropathy (more control exclusions)
dis-15-772	DM_NEUROPATHY	2023	Males and Females	European	227803	36653562	2206	225597	SAIGE (v.0.35.8.8) adjusted for sex, age, genotyping batch and ten PCs as covariates	Diabetic neuropathy
dis-15-774	DM_OTHER_WIDE	2023	Males and Females	European	295487	36653562	47004	248483	SAIGE (v.0.35.8.8) adjusted for sex, age, genotyping batch and ten PCs as covariates	Other diabetes, wide definition
dis-15-775	DM_PERIPHATHERO	2023	Males and Females	European	236794	36653562	11197	225597	SAIGE (v.0.35.8.8) adjusted for sex, age, genotyping batch and ten PCs as covariates	Peripheral atherosclerosis
dis-15-777	DM_RETINA_NOS	2023	Males and Females	European	299631	36653562	2719	296912	SAIGE (v.0.35.8.8) adjusted for sex, age, genotyping batch and ten PCs as covariates	Unspecified diabetic retinopathy
dis-15-778	DM_RETINA_PROLIF	2023	Males and Females	European	304261	36653562	7349	296912	SAIGE (v.0.35.8.8) adjusted for sex, age, genotyping batch and ten PCs as covariates	Proliferative diabetic retinopathy
dis-15-779	DM_RETINOPATHY	2023	Males and Females	European	301276	36653562	12242	289034	SAIGE (v.0.35.8.8) adjusted for sex, age, genotyping batch and ten PCs as covariates	Diabetic retinopathy
dis-15-780	DM_RETINOPATHY_EXMORE	2023	Males and Females	European	263668	36653562	12242	251426	SAIGE (v.0.35.8.8) adjusted for sex, age, genotyping batch and ten PCs as covariates	Diabetic retinopathy (more control exclusions)
dis-15-784	DM_SEVERAL_COMPLICATIONS	2023	Males and Females	European	237275	36653562	11678	225597	SAIGE (v.0.35.8.8) adjusted for sex, age, genotyping batch and ten PCs as covariates	Diabetes, several complications
dis-15-785	DM_VITREOUS_BLEEDING	2023	Males and Females	European	299025	36653562	2113	296912	SAIGE (v.0.35.8.8) adjusted for sex, age, genotyping batch and ten PCs as covariates	Vitreous bleeding (caused by prolif. dmrp when together with H36.03*)
dis-15-790	DRUGADVERS_NEUTROPENIA	2023	Males and Females	European	309154	36653562	1521	307633	SAIGE (v.0.35.8.8) adjusted for sex, age, genotyping batch and ten PCs as covariates	Drug-induced neutropenia
dis-15-794	DRY_AMD	2023	Males and Females	European	28560	36653562	4151	24409	SAIGE (v.0.35.8.8) adjusted for sex, age, genotyping batch and ten PCs as covariates	Dry age-related macular degeneration (includes geographic atrophy)
dis-15-809	E4_CA_MET	2023	Males and Females	European	270740	36653562	1168	269572	SAIGE (v.0.35.8.8) adjusted for sex, age, genotyping batch and ten PCs as covariates	Disorders of calcium metabolism
dis-15-813	E4_DIABETES	2023	Males and Females	European	309154	36653562	53688	255466	SAIGE (v.0.35.8.8) adjusted for sex, age, genotyping batch and ten PCs as covariates	Diabetes mellitus
dis-15-817	E4_DM1	2023	Males and Females	European	264137	36653562	8671	255466	SAIGE (v.0.35.8.8) adjusted for sex, age, genotyping batch and ten PCs as covariates	Type 1 diabetes
dis-15-818	E4_DM1COMA	2023	Males and Females	European	257198	36653562	1732	255466	SAIGE (v.0.35.8.8) adjusted for sex, age, genotyping batch and ten PCs as covariates	Type 1 diabetes with coma
dis-15-819	E4_DM1KETO	2023	Males and Females	European	257247	36653562	1781	255466	SAIGE (v.0.35.8.8) adjusted for sex, age, genotyping batch and ten PCs as covariates	Type 1 diabetes with ketoacidosis
dis-15-820	E4_DM1NASCOMP	2023	Males and Females	European	260521	36653562	5055	255466	SAIGE (v.0.35.8.8) adjusted for sex, age, genotyping batch and ten PCs as covariates	Type 1 diabetes with other specified/multiple/unspecified complications
dis-15-822	E4_DM1NOCOMP	2023	Males and Females	European	262671	36653562	7205	255466	SAIGE (v.0.35.8.8) adjusted for sex, age, genotyping batch and ten PCs as covariates	Type 1 diabetes without complications
dis-15-823	E4_DM1OPTH	2023	Males and Females	European	259670	36653562	4204	255466	SAIGE (v.0.35.8.8) adjusted for sex, age, genotyping batch and ten PCs as covariates	Type 1 diabetes with ophthalmic complications
dis-15-825	E4_DM1REN	2023	Males and Females	European	256808	36653562	1342	255466	SAIGE (v.0.35.8.8) adjusted for sex, age, genotyping batch and ten PCs as covariates	Type 1 diabetes with renal complications
dis-15-826	E4_DM1_STRICT	2023	Males and Females	European	259851	36653562	3678	256173	SAIGE (v.0.35.8.8) adjusted for sex, age, genotyping batch and ten PCs as covariates	Type 1 diabetes, strict (exclude DM2)
dis-15-827	E4_DM2	2023	Males and Females	European	304769	36653562	49303	255466	SAIGE (v.0.35.8.8) adjusted for sex, age, genotyping batch and ten PCs as covariates	Type 2 diabetes
dis-15-828	E4_DM2COMA	2023	Males and Females	European	259250	36653562	3784	255466	SAIGE (v.0.35.8.8) adjusted for sex, age, genotyping batch and ten PCs as covariates	Type 2 diabetes with coma
dis-15-830	E4_DM2NASCOMP	2023	Males and Females	European	291323	36653562	35857	255466	SAIGE (v.0.35.8.8) adjusted for sex, age, genotyping batch and ten PCs as covariates	Type 2 diabetes with other specified/multiple/unspecified complications
dis-15-831	E4_DM2NEU	2023	Males and Females	European	256906	36653562	1440	255466	SAIGE (v.0.35.8.8) adjusted for sex, age, genotyping batch and ten PCs as covariates	Type 2 diabetes with neurological complications
dis-15-832	E4_DM2NOCOMP	2023	Males and Females	European	280371	36653562	24905	255466	SAIGE (v.0.35.8.8) adjusted for sex, age, genotyping batch and ten PCs as covariates	Type 2 diabetes without complications
dis-15-833	E4_DM2OPTH	2023	Males and Females	European	258740	36653562	3274	255466	SAIGE (v.0.35.8.8) adjusted for sex, age, genotyping batch and ten PCs as covariates	Type 2 diabetes with ophthalmic complications
dis-15-834	E4_DM2PERIPH	2023	Males and Females	European	257190	36653562	1724	255466	SAIGE (v.0.35.8.8) adjusted for sex, age, genotyping batch and ten PCs as covariates	Type 2 diabetes with peripheral circulatory complications
dis-15-835	E4_DM2REN	2023	Males and Females	European	257532	36653562	2066	255466	SAIGE (v.0.35.8.8) adjusted for sex, age, genotyping batch and ten PCs as covariates	Type 2 diabetes with renal complications
dis-15-836	E4_DM2_STRICT	2023	Males and Females	European	300483	36653562	44266	256217	SAIGE (v.0.35.8.8) adjusted for sex, age, genotyping batch and ten PCs as covariates	Type 2 diabetes, strict (exclude DM1)
dis-15-837	E4_DMNAS	2023	Males and Females	European	261386	36653562	5920	255466	SAIGE (v.0.35.8.8) adjusted for sex, age, genotyping batch and ten PCs as covariates	Unspecified diabetes
dis-15-842	E4_DMNASNOCOMP	2023	Males and Females	European	257554	36653562	2088	255466	SAIGE (v.0.35.8.8) adjusted for sex, age, genotyping batch and ten PCs as covariates	Unspecified diabetes without complications
dis-15-844	E4_ENDODIS	2023	Males and Females	European	298836	36653562	1246	297590	SAIGE (v.0.35.8.8) adjusted for sex, age, genotyping batch and ten PCs as covariates	Other endocrine disorders
dis-15-846	E4_ENDOGLAND	2023	Males and Females	European	309154	36653562	11564	297590	SAIGE (v.0.35.8.8) adjusted for sex, age, genotyping batch and ten PCs as covariates	Disorders of other endocrine glands
dis-15-847	E4_ENDOMETPOSTOP	2023	Males and Females	European	271984	36653562	2412	269572	SAIGE (v.0.35.8.8) adjusted for sex, age, genotyping batch and ten PCs as covariates	Postprocedural endocrine and metabolic disorders, not elsewhere classified
dis-15-848	E4_ENDONUTRMET	2023	Males and Females	European	309154	36653562	118526	190628	SAIGE (v.0.35.8.8) adjusted for sex, age, genotyping batch and ten PCs as covariates	Endocrine, nutritional and metabolic diseases
dis-15-850	E4_FH	2023	Males and Females	European	273536	36653562	3964	269572	SAIGE (v.0.35.8.8) adjusted for sex, age, genotyping batch and ten PCs as covariates	Familial hypercholesterolemia
dis-15-851	E4_FH_IHD	2023	Males and Females	European	262644	36653562	2196	260448	SAIGE (v.0.35.8.8) adjusted for sex, age, genotyping batch and ten PCs as covariates	Familial hypercholesterolemia, with ichemic heart disease
dis-15-852	E4_FLUIDELECTRO	2023	Males and Females	European	276352	36653562	6780	269572	SAIGE (v.0.35.8.8) adjusted for sex, age, genotyping batch and ten PCs as covariates	Other disorders of fluid, electrolyte and acid-base balance
dis-15-855	E4_GLUCOPANCREAS	2023	Males and Females	European	309154	36653562	1989	307165	SAIGE (v.0.35.8.8) adjusted for sex, age, genotyping batch and ten PCs as covariates	Other disorders of glucose regulation and pancreatic internal secretion
dis-15-857	E4_GOITREMULTINOD	2023	Males and Females	European	268637	36653562	4933	263704	SAIGE (v.0.35.8.8) adjusted for sex, age, genotyping batch and ten PCs as covariates	Nontoxic multinodular goitre
dis-15-858	E4_GOITRENAS	2023	Males and Females	European	265545	36653562	1841	263704	SAIGE (v.0.35.8.8) adjusted for sex, age, genotyping batch and ten PCs as covariates	Other and/or unspecified nontoxic goitre
dis-15-859	E4_GOITRENOD	2023	Males and Females	European	265338	36653562	1634	263704	SAIGE (v.0.35.8.8) adjusted for sex, age, genotyping batch and ten PCs as covariates	Nontoxic single thyroid nodule
dis-15-861	E4_GRAVES_STRICT	2023	Males and Females	European	9002	36653562	2311	6691	SAIGE (v.0.35.8.8) adjusted for sex, age, genotyping batch and ten PCs as covariates	Graves disease, strict definition
dis-15-863	E4_HYPERCHOL	2023	Males and Females	European	288856	36653562	19284	269572	SAIGE (v.0.35.8.8) adjusted for sex, age, genotyping batch and ten PCs as covariates	Pure hypercholesterolaemia
dis-15-867	E4_HYPERLIPNAS	2023	Males and Females	European	278886	36653562	9314	269572	SAIGE (v.0.35.8.8) adjusted for sex, age, genotyping batch and ten PCs as covariates	Hyperlipidaemia, other/unspecified
dis-15-869	E4_HYPERPARA	2023	Males and Females	European	301976	36653562	4386	297590	SAIGE (v.0.35.8.8) adjusted for sex, age, genotyping batch and ten PCs as covariates	Hyperparathyroidism
dis-15-870	E4_HYPERPIT	2023	Males and Females	European	298756	36653562	1166	297590	SAIGE (v.0.35.8.8) adjusted for sex, age, genotyping batch and ten PCs as covariates	Hyperfunction of pituitary gland
dis-15-876	E4_HYPOGLYC	2023	Males and Females	European	308698	36653562	1533	307165	SAIGE (v.0.35.8.8) adjusted for sex, age, genotyping batch and ten PCs as covariates	Hypoglycaemia, other or unspecified
dis-15-877	E4_HYPOKALAEMIA	2023	Males and Females	European	271840	36653562	2268	269572	SAIGE (v.0.35.8.8) adjusted for sex, age, genotyping batch and ten PCs as covariates	Hypokalaemia
dis-15-878	E4_HYPOOSMNAT	2023	Males and Females	European	273186	36653562	3614	269572	SAIGE (v.0.35.8.8) adjusted for sex, age, genotyping batch and ten PCs as covariates	Hypo-osmolality and hyponatraemia
dis-15-880	E4_HYPOPIT	2023	Males and Females	European	298929	36653562	1339	297590	SAIGE (v.0.35.8.8) adjusted for sex, age, genotyping batch and ten PCs as covariates	Hypopituitarism
dis-15-881	E4_HYTHYNAS	2023	Males and Females	European	302258	36653562	38554	263704	SAIGE (v.0.35.8.8) adjusted for sex, age, genotyping batch and ten PCs as covariates	Hypothyroidism, other/unspecified
dis-15-884	E4_HYTHY_AI_STRICT	2023	Males and Females	European	260837	36653562	33422	227415	SAIGE (v.0.35.8.8) adjusted for sex, age, genotyping batch and ten PCs as covariates	Hypothyroidism, strict autoimmune
dis-15-885	E4_HYTHY_AI_STRICT_PURCH	2023	Males and Females	European	304086	36653562	33059	271027	SAIGE (v.0.35.8.8) adjusted for sex, age, genotyping batch and ten PCs as covariates	Hypothyroidism, strict autoimmune, 3 medication purchases required
dis-15-889	E4_LIPOPROT	2023	Males and Females	European	298096	36653562	28524	269572	SAIGE (v.0.35.8.8) adjusted for sex, age, genotyping batch and ten PCs as covariates	Disorders of lipoprotein metabolism and other lipidaemias
dis-15-890	E4_LIPOPROTNAS	2023	Males and Females	European	272890	36653562	3318	269572	SAIGE (v.0.35.8.8) adjusted for sex, age, genotyping batch and ten PCs as covariates	Disorder of lipoprotein metabolism, unspecified
dis-15-893	E4_METABO	2023	Males and Females	European	272234	36653562	2662	269572	SAIGE (v.0.35.8.8) adjusted for sex, age, genotyping batch and ten PCs as covariates	Other metabolic disorders
dis-15-894	E4_METABOLIA	2023	Males and Females	European	309154	36653562	39582	269572	SAIGE (v.0.35.8.8) adjusted for sex, age, genotyping batch and ten PCs as covariates	Metabolic disorders
dis-15-896	E4_MINERAL_MET	2023	Males and Females	European	271107	36653562	1535	269572	SAIGE (v.0.35.8.8) adjusted for sex, age, genotyping batch and ten PCs as covariates	Disorders of mineral metabolism
dis-15-897	E4_NONTOXIC_THYROID	2023	Males and Females	European	309154	36653562	7587	301567	SAIGE (v.0.35.8.8) adjusted for sex, age, genotyping batch and ten PCs as covariates	Nontoxic goitre/thyroid nodule
dis-15-898	E4_NUTRIDEF	2023	Males and Females	European	309154	36653562	16157	292997	SAIGE (v.0.35.8.8) adjusted for sex, age, genotyping batch and ten PCs as covariates	Other nutritional deficiencies
dis-15-900	E4_OBESITY	2023	Males and Females	European	309064	36653562	15517	293547	SAIGE (v.0.35.8.8) adjusted for sex, age, genotyping batch and ten PCs as covariates	Obesity
dis-15-901	E4_OBESITYCAL	2023	Males and Females	European	304417	36653562	10780	293637	SAIGE (v.0.35.8.8) adjusted for sex, age, genotyping batch and ten PCs as covariates	Obesity due to excess calories
dis-15-903	E4_OBESITYNAS	2023	Males and Females	European	301766	36653562	8129	293637	SAIGE (v.0.35.8.8) adjusted for sex, age, genotyping batch and ten PCs as covariates	Obesity, other/unspecified
dis-15-905	E4_OBESITY_HYPER	2023	Males and Females	European	309154	36653562	15607	293547	SAIGE (v.0.35.8.8) adjusted for sex, age, genotyping batch and ten PCs as covariates	Obesity and other hyperalimentation
dis-15-906	E4_OVARDYS	2023	Males and Females	European	167228	36653562	1411	165817	SAIGE (v.0.35.8.8) adjusted for sex, age, genotyping batch and ten PCs as covariates	Ovarian dysfunction
dis-15-911	E4_PARATHYRO	2023	Males and Females	European	302578	36653562	4988	297590	SAIGE (v.0.35.8.8) adjusted for sex, age, genotyping batch and ten PCs as covariates	Disorders of parathyroid gland
dis-15-913	E4_PCOS_BROAD	2023	Males and Females	European	171309	36653562	2286	169023	SAIGE (v.0.35.8.8) adjusted for sex, age, genotyping batch and ten PCs as covariates	Polycystic ovarian syndrome, broad definition
dis-15-914	E4_PCOS_CONCORTIUM	2023	Males and Females	European	173746	36653562	25117	148629	SAIGE (v.0.35.8.8) adjusted for sex, age, genotyping batch and ten PCs as covariates	Polycystic ovarian syndrome, concortium definition
dis-15-928	E4_THYROID	2023	Males and Females	European	309154	36653562	45450	263704	SAIGE (v.0.35.8.8) adjusted for sex, age, genotyping batch and ten PCs as covariates	Disorders of the thyroid gland
dis-15-935	E4_THYTOXGOITDIF	2023	Males and Females	European	267171	36653562	3467	263704	SAIGE (v.0.35.8.8) adjusted for sex, age, genotyping batch and ten PCs as covariates	Thyrotoxicosis with diffuse goitre
dis-15-936	E4_THYTOXGOITMULT	2023	Males and Females	European	304189	36653562	1195	302994	SAIGE (v.0.35.8.8) adjusted for sex, age, genotyping batch and ten PCs as covariates	Thyrotoxicosis with toxic multinodular goitre
dis-15-937	E4_THYTOXNAS	2023	Males and Females	European	268407	36653562	4703	263704	SAIGE (v.0.35.8.8) adjusted for sex, age, genotyping batch and ten PCs as covariates	Thyrotoxicosis, other and/or unspecified
dis-15-941	E4_VIT_DEF	2023	Males and Females	European	294000	36653562	1003	292997	SAIGE (v.0.35.8.8) adjusted for sex, age, genotyping batch and ten PCs as covariates	Vitamin deficiency
dis-15-943	E4_VOLUME	2023	Males and Females	European	271391	36653562	1819	269572	SAIGE (v.0.35.8.8) adjusted for sex, age, genotyping batch and ten PCs as covariates	Volume depletion
dis-15-946	ERECTILE_DYSFUNCTION	2023	Males and Females	European	135341	36653562	1751	133590	SAIGE (v.0.35.8.8) adjusted for sex, age, genotyping batch and ten PCs as covariates	Erectile dysfunction
dis-15-948	F5_ADHD	2023	Males and Females	European	306115	36653562	1357	304758	SAIGE (v.0.35.8.8) adjusted for sex, age, genotyping batch and ten PCs as covariates	Disturbance of activity and attention
dis-15-950	F5_ALCOHOL	2023	Males and Females	European	306203	36653562	16077	290126	SAIGE (v.0.35.8.8) adjusted for sex, age, genotyping batch and ten PCs as covariates	Mental and behavioural disorders due to alcohol
dis-15-951	F5_ALCOHOLAC	2023	Males and Females	European	297110	36653562	6984	290126	SAIGE (v.0.35.8.8) adjusted for sex, age, genotyping batch and ten PCs as covariates	Acute alcohol intoxication
dis-15-952	F5_ALCOHOL_DEPENDENCE	2023	Males and Females	European	298263	36653562	8137	290126	SAIGE (v.0.35.8.8) adjusted for sex, age, genotyping batch and ten PCs as covariates	Alcohol dependence
dis-15-953	F5_ALLANXIOUS	2023	Males and Females	European	297176	36653562	18358	278818	SAIGE (v.0.35.8.8) adjusted for sex, age, genotyping batch and ten PCs as covariates	All anxiety disorders
dis-15-954	F5_ALZHDEMENT	2023	Males and Females	European	298040	36653562	3540	294500	SAIGE (v.0.35.8.8) adjusted for sex, age, genotyping batch and ten PCs as covariates	Dementia in Alzheimer disease
dis-15-956	F5_ANOREX	2023	Males and Females	European	303205	36653562	1489	301716	SAIGE (v.0.35.8.8) adjusted for sex, age, genotyping batch and ten PCs as covariates	Anorexia (incl.atypical)
dis-15-957	F5_ANXIETY	2023	Males and Females	European	291325	36653562	12507	278818	SAIGE (v.0.35.8.8) adjusted for sex, age, genotyping batch and ten PCs as covariates	Other anxiety disorders
dis-15-960	F5_BEHAVE	2023	Males and Females	European	309154	36653562	7438	301716	SAIGE (v.0.35.8.8) adjusted for sex, age, genotyping batch and ten PCs as covariates	Behavioural syndromes associated with physiological disturbances and physical factors
dis-15-961	F5_BEHEMOCHILD	2023	Males and Females	European	309154	36653562	4396	304758	SAIGE (v.0.35.8.8) adjusted for sex, age, genotyping batch and ten PCs as covariates	Behauvioural and emotional disorders with onset usually occuring in childhood and adolescence
dis-15-962	F5_BEHEMOTH	2023	Males and Females	European	306055	36653562	1297	304758	SAIGE (v.0.35.8.8) adjusted for sex, age, genotyping batch and ten PCs as covariates	Other behavioural and emotional disorders with onset usually occuring in childhood and adolescence
dis-15-963	F5_BIPO	2023	Males and Females	European	277143	36653562	5763	271380	SAIGE (v.0.35.8.8) adjusted for sex, age, genotyping batch and ten PCs as covariates	Bipolar affective disorders
dis-15-968	F5_DELIRIUM	2023	Males and Females	European	296590	36653562	2090	294500	SAIGE (v.0.35.8.8) adjusted for sex, age, genotyping batch and ten PCs as covariates	Delirium, not induced by alcohol and other psychoactive substances
dis-15-969	F5_DELUSIO	2023	Males and Females	European	299536	36653562	2040	297496	SAIGE (v.0.35.8.8) adjusted for sex, age, genotyping batch and ten PCs as covariates	Persistent delusional disorders
dis-15-970	F5_DEMENTIA	2023	Males and Females	European	306102	36653562	11602	294500	SAIGE (v.0.35.8.8) adjusted for sex, age, genotyping batch and ten PCs as covariates	Dementia
dis-15-971	F5_DEMENTIA_INCLAVO	2023	Males and Females	European	309154	36653562	25248	283906	SAIGE (v.0.35.8.8) adjusted for sex, age, genotyping batch and ten PCs as covariates	Dementia, including avohilmo
dis-15-972	F5_DEMENTIA_U	2023	Males and Females	European	309154	36653562	2727	306427	SAIGE (v.0.35.8.8) adjusted for sex, age, genotyping batch and ten PCs as covariates	Undefined dementia
dis-15-974	F5_DEMNAS	2023	Males and Females	European	297229	36653562	2729	294500	SAIGE (v.0.35.8.8) adjusted for sex, age, genotyping batch and ten PCs as covariates	Unspecified dementia
dis-15-976	F5_DEPRESSIO	2023	Males and Females	European	305192	36653562	33812	271380	SAIGE (v.0.35.8.8) adjusted for sex, age, genotyping batch and ten PCs as covariates	Depression
dis-15-979	F5_EATING	2023	Males and Females	European	309154	36653562	2682	306472	SAIGE (v.0.35.8.8) adjusted for sex, age, genotyping batch and ten PCs as covariates	Eating disorders
dis-15-980	F5_EATOTH	2023	Males and Females	European	302910	36653562	1194	301716	SAIGE (v.0.35.8.8) adjusted for sex, age, genotyping batch and ten PCs as covariates	Other eating disorders
dis-15-981	F5_EMOCHILD	2023	Males and Females	European	306000	36653562	1242	304758	SAIGE (v.0.35.8.8) adjusted for sex, age, genotyping batch and ten PCs as covariates	Emotional disorders and disorders of social functioning with onset specific to childhood
dis-15-982	F5_EMOPER	2023	Males and Females	European	303910	36653562	3417	300493	SAIGE (v.0.35.8.8) adjusted for sex, age, genotyping batch and ten PCs as covariates	Emotionally unstable personality disorder
dis-15-983	F5_GAD	2023	Males and Females	European	282046	36653562	3228	278818	SAIGE (v.0.35.8.8) adjusted for sex, age, genotyping batch and ten PCs as covariates	Generalized anxiety disorder
dis-15-990	F5_INSOMNIA	2023	Males and Females	European	307751	36653562	2704	305047	SAIGE (v.0.35.8.8) adjusted for sex, age, genotyping batch and ten PCs as covariates	Insomnia
dis-15-991	F5_KELAMENT	2023	Males and Females	European	307815	36653562	12866	294949	SAIGE (v.0.35.8.8) adjusted for sex, age, genotyping batch and ten PCs as covariates	Kela-cod for severe mental illness
dis-15-994	F5_MENTALUNSPE	2023	Males and Females	European	297052	36653562	2103	294949	SAIGE (v.0.35.8.8) adjusted for sex, age, genotyping batch and ten PCs as covariates	Mental disorders, not otherwise specified
dis-15-995	F5_MENTORG	2023	Males and Females	European	296678	36653562	2178	294500	SAIGE (v.0.35.8.8) adjusted for sex, age, genotyping batch and ten PCs as covariates	Other mental disorders due to brain damage and dysfunction and to physical disease
dis-15-997	F5_MENTRET	2023	Males and Females	European	309154	36653562	1008	308146	SAIGE (v.0.35.8.8) adjusted for sex, age, genotyping batch and ten PCs as covariates	Mental retardation
dis-15-1000	F5_MIXPER	2023	Males and Females	European	302653	36653562	2160	300493	SAIGE (v.0.35.8.8) adjusted for sex, age, genotyping batch and ten PCs as covariates	Mixed and other personality disorders
dis-15-1002	F5_MOOD	2023	Males and Females	European	309154	36653562	37774	271380	SAIGE (v.0.35.8.8) adjusted for sex, age, genotyping batch and ten PCs as covariates	Mood [affective] disorders
dis-15-1003	F5_MOODOTH	2023	Males and Females	European	273135	36653562	1755	271380	SAIGE (v.0.35.8.8) adjusted for sex, age, genotyping batch and ten PCs as covariates	Other and unspecidied mood [affective] disorders
dis-15-1005	F5_NEUROTIC	2023	Males and Females	European	309154	36653562	30336	278818	SAIGE (v.0.35.8.8) adjusted for sex, age, genotyping batch and ten PCs as covariates	Neurotic, stress-related and somatoform disorders
dis-15-1006	F5_NEUROTICOTH	2023	Males and Females	European	280115	36653562	1297	278818	SAIGE (v.0.35.8.8) adjusted for sex, age, genotyping batch and ten PCs as covariates	Other neurotic disorders
dis-15-1007	F5_OCD	2023	Males and Females	European	280284	36653562	1466	278818	SAIGE (v.0.35.8.8) adjusted for sex, age, genotyping batch and ten PCs as covariates	Obsessive-compulsive disorder
dis-15-1009	F5_ORGANIC	2023	Males and Females	European	309154	36653562	14654	294500	SAIGE (v.0.35.8.8) adjusted for sex, age, genotyping batch and ten PCs as covariates	Organic, including symptomatic, mental disorders
dis-15-1010	F5_OTHERSUB	2023	Males and Females	European	305772	36653562	1950	303822	SAIGE (v.0.35.8.8) adjusted for sex, age, genotyping batch and ten PCs as covariates	Mental and behavioural disorders due to multiple drug use and use of multiple drugs and use of other psycoactive substances
dis-15-1011	F5_OTHPER	2023	Males and Females	European	303050	36653562	2557	300493	SAIGE (v.0.35.8.8) adjusted for sex, age, genotyping batch and ten PCs as covariates	Other specified and unspecified personality disorders
dis-15-1013	F5_PANIC	2023	Males and Females	European	282432	36653562	3614	278818	SAIGE (v.0.35.8.8) adjusted for sex, age, genotyping batch and ten PCs as covariates	Panic disorder
dis-15-1016	F5_PERSMOOD	2023	Males and Females	European	276843	36653562	5463	271380	SAIGE (v.0.35.8.8) adjusted for sex, age, genotyping batch and ten PCs as covariates	Persistent mood disorders
dis-15-1017	F5_PERSOBEH	2023	Males and Females	European	309154	36653562	8661	300493	SAIGE (v.0.35.8.8) adjusted for sex, age, genotyping batch and ten PCs as covariates	Disorders of adult personality and behaviour
dis-15-1019	F5_PERSONALITY	2023	Males and Females	European	307526	36653562	7033	300493	SAIGE (v.0.35.8.8) adjusted for sex, age, genotyping batch and ten PCs as covariates	Specific personality disorders
dis-15-1022	F5_PHOBANX	2023	Males and Females	European	282088	36653562	3270	278818	SAIGE (v.0.35.8.8) adjusted for sex, age, genotyping batch and ten PCs as covariates	Phobic anxiety disorders
dis-15-1024	F5_PSYCH	2023	Males and Females	European	309154	36653562	79207	229947	SAIGE (v.0.35.8.8) adjusted for sex, age, genotyping batch and ten PCs as covariates	Psychiatric diseases
dis-15-1025	F5_PSYCHDEV	2023	Males and Females	European	309154	36653562	2893	306261	SAIGE (v.0.35.8.8) adjusted for sex, age, genotyping batch and ten PCs as covariates	Disorders of psychological developtment
dis-15-1027	F5_PSYCHOTH	2023	Males and Females	European	304209	36653562	6713	297496	SAIGE (v.0.35.8.8) adjusted for sex, age, genotyping batch and ten PCs as covariates	Other and unspecified nonorganic psychotic disorders
dis-15-1028	F5_PSYTRANS	2023	Males and Females	European	301285	36653562	3789	297496	SAIGE (v.0.35.8.8) adjusted for sex, age, genotyping batch and ten PCs as covariates	Acute and transient psychotic disorders
dis-15-1029	F5_PTSD	2023	Males and Females	European	280457	36653562	1639	278818	SAIGE (v.0.35.8.8) adjusted for sex, age, genotyping batch and ten PCs as covariates	Post-traumatic stress disorder
dis-15-1030	F5_SCHIZO	2023	Males and Females	European	309154	36653562	11658	297496	SAIGE (v.0.35.8.8) adjusted for sex, age, genotyping batch and ten PCs as covariates	Schizophrenia, schizotypal and delusional disorders
dis-15-1031	F5_SCHIZOAFF	2023	Males and Females	European	300014	36653562	2518	297496	SAIGE (v.0.35.8.8) adjusted for sex, age, genotyping batch and ten PCs as covariates	Schizoaffective disorder
dis-15-1035	F5_SCHZPHR	2023	Males and Females	European	303546	36653562	6050	297496	SAIGE (v.0.35.8.8) adjusted for sex, age, genotyping batch and ten PCs as covariates	Schizophrenia
dis-15-1036	F5_SEDAHYP	2023	Males and Females	European	305550	36653562	1728	303822	SAIGE (v.0.35.8.8) adjusted for sex, age, genotyping batch and ten PCs as covariates	Mental and behavioural disorders due to sedatives or hypnotics
dis-15-1038	F5_SLEEP	2023	Males and Females	European	305823	36653562	4107	301716	SAIGE (v.0.35.8.8) adjusted for sex, age, genotyping batch and ten PCs as covariates	Sleep disorders
dis-15-1041	F5_SOCPHOB	2023	Males and Females	European	280679	36653562	1861	278818	SAIGE (v.0.35.8.8) adjusted for sex, age, genotyping batch and ten PCs as covariates	Social phobias
dis-15-1042	F5_SOMATOFORM	2023	Males and Females	European	282782	36653562	3964	278818	SAIGE (v.0.35.8.8) adjusted for sex, age, genotyping batch and ten PCs as covariates	Somatoform disorder
dis-15-1043	F5_SPEECH	2023	Males and Females	European	307485	36653562	1224	306261	SAIGE (v.0.35.8.8) adjusted for sex, age, genotyping batch and ten PCs as covariates	Specific development disorders of speech and language
dis-15-1045	F5_STRESSOTH	2023	Males and Females	European	289669	36653562	10851	278818	SAIGE (v.0.35.8.8) adjusted for sex, age, genotyping batch and ten PCs as covariates	Other reactioin to severe stress, and adjustment disorders
dis-15-1046	F5_SUBSNOALCO	2023	Males and Females	European	295458	36653562	5332	290126	SAIGE (v.0.35.8.8) adjusted for sex, age, genotyping batch and ten PCs as covariates	Substance use, excluding alcohol
dis-15-1047	F5_SUBSTANCE	2023	Males and Females	European	309154	36653562	19028	290126	SAIGE (v.0.35.8.8) adjusted for sex, age, genotyping batch and ten PCs as covariates	Mental and behavioural disorders due to psychoctive substance use
dis-15-1049	F5_TOBAC	2023	Males and Females	European	305463	36653562	1641	303822	SAIGE (v.0.35.8.8) adjusted for sex, age, genotyping batch and ten PCs as covariates	Mental and behavioural disorders due to tobacco
dis-15-1050	F5_UNSMENDIS	2023	Males and Females	European	309154	36653562	14205	294949	SAIGE (v.0.35.8.8) adjusted for sex, age, genotyping batch and ten PCs as covariates	Unspecified mental disorder
dis-15-1051	F5_VASCDEM	2023	Males and Females	European	299154	36653562	1602	297552	SAIGE (v.0.35.8.8) adjusted for sex, age, genotyping batch and ten PCs as covariates	Vascular dementia
dis-15-1052	FALLS	2023	Males and Females	European	309154	36653562	1435	307719	SAIGE (v.0.35.8.8) adjusted for sex, age, genotyping batch and ten PCs as covariates	Falls/tendenct to fall
dis-15-1053	FE	2023	Males and Females	European	301928	36653562	1297	300631	SAIGE (v.0.35.8.8) adjusted for sex, age, genotyping batch and ten PCs as covariates	Focal epilepsy
dis-15-1056	FEMINGHER_BILATERAL	2023	Males and Females	European	269230	36653562	2339	266891	SAIGE (v.0.35.8.8) adjusted for sex, age, genotyping batch and ten PCs as covariates	Inguinal or femoral hernia, bilateral
dis-15-1058	FE_MODE	2023	Males and Females	European	301928	36653562	1297	300631	SAIGE (v.0.35.8.8) adjusted for sex, age, genotyping batch and ten PCs as covariates	Focal epilepsy, mode (most common among epilepsy diagnosis)
dis-15-1060	FG_CARDMYO	2023	Males and Females	European	228377	36653562	3341	225036	SAIGE (v.0.35.8.8) adjusted for sex, age, genotyping batch and ten PCs as covariates	Cardiomyopathy (excluding other)
dis-15-1061	FG_CEREBVASC	2023	Males and Females	European	178195	36653562	21738	156457	SAIGE (v.0.35.8.8) adjusted for sex, age, genotyping batch and ten PCs as covariates	Cerebrovascular diseases (FINNGEN)
dis-15-1062	FG_CVD	2023	Males and Females	European	309154	36653562	152697	156457	SAIGE (v.0.35.8.8) adjusted for sex, age, genotyping batch and ten PCs as covariates	Cardiovascular diseases (excluding rheumatic etc)
dis-15-1063	FG_DISVEINLYMPH	2023	Males and Females	European	192703	36653562	36246	156457	SAIGE (v.0.35.8.8) adjusted for sex, age, genotyping batch and ten PCs as covariates	Diseases of veins, lymphatic vessels and lymph nodes, not elsewhere classified (FINNGEN)
dis-15-1064	FG_DOAAC	2023	Males and Females	European	172774	36653562	16317	156457	SAIGE (v.0.35.8.8) adjusted for sex, age, genotyping batch and ten PCs as covariates	Diseases of arteries, arterioles and capillaries (FINNGEN)
dis-15-1065	FG_HYPERTENSION	2023	Males and Females	European	241948	36653562	85491	156457	SAIGE (v.0.35.8.8) adjusted for sex, age, genotyping batch and ten PCs as covariates	Hypertensive diseases (excluding secondary)
dis-15-1066	FG_OTH	2023	Males and Females	European	159518	36653562	3061	156457	SAIGE (v.0.35.8.8) adjusted for sex, age, genotyping batch and ten PCs as covariates	Other CVD (FINNGEN)
dis-15-1067	FG_OTHHEART	2023	Males and Females	European	240575	36653562	84118	156457	SAIGE (v.0.35.8.8) adjusted for sex, age, genotyping batch and ten PCs as covariates	Other heart diseases
dis-15-1068	FG_PULMHEART	2023	Males and Females	European	309154	36653562	6753	302401	SAIGE (v.0.35.8.8) adjusted for sex, age, genotyping batch and ten PCs as covariates	Pulmonary heart disease
dis-15-1072	G6_AD_WIDE	2023	Males and Females	European	309154	36653562	9271	299883	SAIGE (v.0.35.8.8) adjusted for sex, age, genotyping batch and ten PCs as covariates	Alzheimer’s disease, wide definition
dis-15-1073	G6_AD_WIDE_EXMORE	2023	Males and Females	European	159440	36653562	9271	150169	SAIGE (v.0.35.8.8) adjusted for sex, age, genotyping batch and ten PCs as covariates	Alzheimer’s disease, wide definition (more control exclusions)
dis-15-1077	G6_ALZHEIMER	2023	Males and Females	European	309154	36653562	6281	302873	SAIGE (v.0.35.8.8) adjusted for sex, age, genotyping batch and ten PCs as covariates	Alzheimer disease
dis-15-1078	G6_ALZHEIMER_EXMORE	2023	Males and Females	European	156450	36653562	6281	150169	SAIGE (v.0.35.8.8) adjusted for sex, age, genotyping batch and ten PCs as covariates	Alzheimer disease (more control exclusions)
dis-15-1079	G6_ALZHEIMER_INCLAVO	2023	Males and Females	European	309154	36653562	7803	301351	SAIGE (v.0.35.8.8) adjusted for sex, age, genotyping batch and ten PCs as covariates	Alzheimer disease, including avohilmo
dis-15-1082	G6_ATYFAC	2023	Males and Females	European	274154	36653562	1057	273097	SAIGE (v.0.35.8.8) adjusted for sex, age, genotyping batch and ten PCs as covariates	Atypical facial pain
dis-15-1085	G6_BELLPA	2023	Males and Females	European	275682	36653562	2585	273097	SAIGE (v.0.35.8.8) adjusted for sex, age, genotyping batch and ten PCs as covariates	Bell's palsy
dis-15-1087	G6_BRACHPLE	2023	Males and Females	European	275176	36653562	2079	273097	SAIGE (v.0.35.8.8) adjusted for sex, age, genotyping batch and ten PCs as covariates	Brachial plexus disorders
dis-15-1088	G6_CARPTU	2023	Males and Females	European	290295	36653562	17198	273097	SAIGE (v.0.35.8.8) adjusted for sex, age, genotyping batch and ten PCs as covariates	Carpal tunnel syndrome
dis-15-1091	G6_CERCYST	2023	Males and Females	European	290065	36653562	1146	288919	SAIGE (v.0.35.8.8) adjusted for sex, age, genotyping batch and ten PCs as covariates	Cerebral cysts
dis-15-1096	G6_CLUSTHEADACHE_WIDE_INCLAVO	2023	Males and Females	European	309154	36653562	1048	308106	SAIGE (v.0.35.8.8) adjusted for sex, age, genotyping batch and ten PCs as covariates	Cluster headache, wide,, including avohilmo
dis-15-1100	G6_CPETAL	2023	Males and Females	European	309154	36653562	2722	306432	SAIGE (v.0.35.8.8) adjusted for sex, age, genotyping batch and ten PCs as covariates	Cerebral palsy and other paralytic syndromes
dis-15-1102	G6_DEMYEL	2023	Males and Females	European	309154	36653562	2012	307142	SAIGE (v.0.35.8.8) adjusted for sex, age, genotyping batch and ten PCs as covariates	Demyelenating diseases of the central nervous system
dis-15-1103	G6_DIABETNEUR	2023	Males and Females	European	275310	36653562	2213	273097	SAIGE (v.0.35.8.8) adjusted for sex, age, genotyping batch and ten PCs as covariates	Diabethic neuropathy
dis-15-1108	G6_DYSTON	2023	Males and Females	European	303100	36653562	1175	301925	SAIGE (v.0.35.8.8) adjusted for sex, age, genotyping batch and ten PCs as covariates	Dystonia
dis-15-1111	G6_EPIPAROX	2023	Males and Females	European	309154	36653562	65651	243503	SAIGE (v.0.35.8.8) adjusted for sex, age, genotyping batch and ten PCs as covariates	Episodal and paroxysmal disorders
dis-15-1112	G6_EPLEPSY	2023	Males and Females	European	252026	36653562	8523	243503	SAIGE (v.0.35.8.8) adjusted for sex, age, genotyping batch and ten PCs as covariates	Epilepsy
dis-15-1122	G6_HEADACHE	2023	Males and Females	European	255614	36653562	12111	243503	SAIGE (v.0.35.8.8) adjusted for sex, age, genotyping batch and ten PCs as covariates	Other headache syndromes
dis-15-1123	G6_HEMIPLE	2023	Males and Females	European	307637	36653562	1205	306432	SAIGE (v.0.35.8.8) adjusted for sex, age, genotyping batch and ten PCs as covariates	Hemiplegia
dis-15-1128	G6_HYDROCEPH	2023	Males and Females	European	290077	36653562	1158	288919	SAIGE (v.0.35.8.8) adjusted for sex, age, genotyping batch and ten PCs as covariates	Hydrocephalus
dis-15-1136	G6_MIGRAINE	2023	Males and Females	European	256968	36653562	13465	243503	SAIGE (v.0.35.8.8) adjusted for sex, age, genotyping batch and ten PCs as covariates	Migraine
dis-15-1137	G6_MIGRAINE_NO_AURA	2023	Males and Females	European	248408	36653562	4905	243503	SAIGE (v.0.35.8.8) adjusted for sex, age, genotyping batch and ten PCs as covariates	Migraine without aura
dis-15-1139	G6_MIGRAINE_NO_AURA_TRIPTAN	2023	Males and Females	European	282095	36653562	3608	278487	SAIGE (v.0.35.8.8) adjusted for sex, age, genotyping batch and ten PCs as covariates	Migraine without aura and triptan purchases
dis-15-1140	G6_MIGRAINE_WITH_AURA	2023	Males and Females	European	249184	36653562	5681	243503	SAIGE (v.0.35.8.8) adjusted for sex, age, genotyping batch and ten PCs as covariates	Migraine with aura
dis-15-1142	G6_MIGRAINE_WITH_AURA_TRIPTAN	2023	Males and Females	European	281697	36653562	3210	278487	SAIGE (v.0.35.8.8) adjusted for sex, age, genotyping batch and ten PCs as covariates	Migraine with aura and triptan purchases
dis-15-1147	G6_MS	2023	Males and Females	European	308291	36653562	1676	306615	SAIGE (v.0.35.8.8) adjusted for sex, age, genotyping batch and ten PCs as covariates	MS-disease / Multiple Sclerosis
dis-15-1152	G6_MYONEU	2023	Males and Females	European	309154	36653562	2611	306543	SAIGE (v.0.35.8.8) adjusted for sex, age, genotyping batch and ten PCs as covariates	Diseases of the myoneural junction and muscle
dis-15-1154	G6_MYOPOTHUNS	2023	Males and Females	European	308286	36653562	1743	306543	SAIGE (v.0.35.8.8) adjusted for sex, age, genotyping batch and ten PCs as covariates	Other and unspecified myopathies
dis-15-1157	G6_NERPLEX	2023	Males and Females	European	309154	36653562	36057	273097	SAIGE (v.0.35.8.8) adjusted for sex, age, genotyping batch and ten PCs as covariates	Nerve, nerve root and plexus disorders
dis-15-1159	G6_NEUINFL	2023	Males and Females	European	309154	36653562	1891	307263	SAIGE (v.0.35.8.8) adjusted for sex, age, genotyping batch and ten PCs as covariates	Inflammatory diseases of the central nervous system
dis-15-1160	G6_NEURO	2023	Males and Females	European	309154	36653562	106629	202525	SAIGE (v.0.35.8.8) adjusted for sex, age, genotyping batch and ten PCs as covariates	Neurological diseases
dis-15-1161	G6_NEURODEG	2023	Males and Females	European	309154	36653562	7288	301866	SAIGE (v.0.35.8.8) adjusted for sex, age, genotyping batch and ten PCs as covariates	Other degenerative diseases of the nervous system
dis-15-1162	G6_NEUROOTH	2023	Males and Females	European	290214	36653562	1295	288919	SAIGE (v.0.35.8.8) adjusted for sex, age, genotyping batch and ten PCs as covariates	Other disorders of nervous system
dis-15-1164	G6_OTHNEU	2023	Males and Females	European	309154	36653562	20235	288919	SAIGE (v.0.35.8.8) adjusted for sex, age, genotyping batch and ten PCs as covariates	Other neurological diseases
dis-15-1167	G6_PARKINSON	2023	Males and Females	European	309154	36653562	2989	306165	SAIGE (v.0.35.8.8) adjusted for sex, age, genotyping batch and ten PCs as covariates	Parkinson's disease
dis-15-1168	G6_PARKINSON_EXMORE	2023	Males and Females	European	153362	36653562	2989	150373	SAIGE (v.0.35.8.8) adjusted for sex, age, genotyping batch and ten PCs as covariates	Parkinson's disease (more control exclusions)
dis-15-1169	G6_PARKINSON_INCLAVO	2023	Males and Females	European	309154	36653562	3118	306036	SAIGE (v.0.35.8.8) adjusted for sex, age, genotyping batch and ten PCs as covariates	Parkinson's disease, including avohilmo
dis-15-1172	G6_PLANTAR	2023	Males and Females	European	274590	36653562	1493	273097	SAIGE (v.0.35.8.8) adjusted for sex, age, genotyping batch and ten PCs as covariates	Lesion of plantar nerve
dis-15-1173	G6_POLYNEU	2023	Males and Females	European	309154	36653562	4905	304249	SAIGE (v.0.35.8.8) adjusted for sex, age, genotyping batch and ten PCs as covariates	Polyneuropathies and other disorders of the peripheral nervous system
dis-15-1174	G6_POLYOTHUNS	2023	Males and Females	European	308436	36653562	4187	304249	SAIGE (v.0.35.8.8) adjusted for sex, age, genotyping batch and ten PCs as covariates	Other and unspecified polyneuropathies, also in other diseases
dis-15-1175	G6_POSTOPNEURO	2023	Males and Females	European	290560	36653562	1641	288919	SAIGE (v.0.35.8.8) adjusted for sex, age, genotyping batch and ten PCs as covariates	Postprocedural disorders of nervous system
dis-15-1179	G6_ROOTPLEXOTHUNS	2023	Males and Females	European	276849	36653562	3752	273097	SAIGE (v.0.35.8.8) adjusted for sex, age, genotyping batch and ten PCs as covariates	Other and unspecified nerve root and plexus disorders, also in other diseases
dis-15-1180	G6_SCIALE	2023	Males and Females	European	274221	36653562	1124	273097	SAIGE (v.0.35.8.8) adjusted for sex, age, genotyping batch and ten PCs as covariates	Lesion of sciatic nerve
dis-15-1181	G6_SLEEPAPNO	2023	Males and Females	European	307927	36653562	27207	280720	SAIGE (v.0.35.8.8) adjusted for sex, age, genotyping batch and ten PCs as covariates	Sleep apnoea
dis-15-1182	G6_SLEEPAPNO_INCLAVO	2023	Males and Females	European	309154	36653562	29035	280119	SAIGE (v.0.35.8.8) adjusted for sex, age, genotyping batch and ten PCs as covariates	Sleep apnoea, including avohilmo
dis-15-1183	G6_SLEEPDISOTH	2023	Males and Females	European	245921	36653562	2418	243503	SAIGE (v.0.35.8.8) adjusted for sex, age, genotyping batch and ten PCs as covariates	Other sleepdisorders
dis-15-1189	G6_TIA	2023	Males and Females	European	302709	36653562	13790	288919	SAIGE (v.0.35.8.8) adjusted for sex, age, genotyping batch and ten PCs as covariates	Transient ischemic attack
dis-15-1190	G6_TRINEU	2023	Males and Females	European	274300	36653562	1203	273097	SAIGE (v.0.35.8.8) adjusted for sex, age, genotyping batch and ten PCs as covariates	Trigeminal neuralgia
dis-15-1192	G6_ULLNLE	2023	Males and Females	European	276203	36653562	3106	273097	SAIGE (v.0.35.8.8) adjusted for sex, age, genotyping batch and ten PCs as covariates	Lesion of ulnar nerve
dis-15-1194	G6_XTRAPYR	2023	Males and Females	European	309154	36653562	7229	301925	SAIGE (v.0.35.8.8) adjusted for sex, age, genotyping batch and ten PCs as covariates	Extrapyramidal and movement disorders
dis-15-1195	G6_XTRAPYROTH	2023	Males and Females	European	305299	36653562	3374	301925	SAIGE (v.0.35.8.8) adjusted for sex, age, genotyping batch and ten PCs as covariates	Other extrapyramidal and movement disorders+ in other diseases
dis-15-1196	GAST_OPER	2023	Males and Females	European	309154	36653562	118575	190579	SAIGE (v.0.35.8.8) adjusted for sex, age, genotyping batch and ten PCs as covariates	Any gastric operation
dis-15-1197	GE	2023	Males and Females	European	303263	36653562	2632	300631	SAIGE (v.0.35.8.8) adjusted for sex, age, genotyping batch and ten PCs as covariates	Generalized epilepsy
dis-15-1199	GEST_DIABETES	2023	Males and Females	European	173746	36653562	9370	164376	SAIGE (v.0.35.8.8) adjusted for sex, age, genotyping batch and ten PCs as covariates	Gestational diabetes (for exclusion)
dis-15-1200	GE_MODE	2023	Males and Females	European	303263	36653562	2632	300631	SAIGE (v.0.35.8.8) adjusted for sex, age, genotyping batch and ten PCs as covariates	Generalized epilepsy, mode (most common among epilepsy diagnosis)
dis-15-1201	GE_STRICT	2023	Males and Females	European	302828	36653562	2197	300631	SAIGE (v.0.35.8.8) adjusted for sex, age, genotyping batch and ten PCs as covariates	Generalized epilepsy, strict definition
dis-15-1203	GOUT	2023	Males and Females	European	290875	36653562	6031	284844	SAIGE (v.0.35.8.8) adjusted for sex, age, genotyping batch and ten PCs as covariates	Gout, FINNGEN
dis-15-1204	GOUT_IDIO	2023	Males and Females	European	304664	36653562	1541	303123	SAIGE (v.0.35.8.8) adjusted for sex, age, genotyping batch and ten PCs as covariates	Idiopathic gout
dis-15-1206	GOUT_NOS	2023	Males and Females	European	306973	36653562	3850	303123	SAIGE (v.0.35.8.8) adjusted for sex, age, genotyping batch and ten PCs as covariates	Gout, unspecified
dis-15-1207	GOUT_STRICT	2023	Males and Females	European	307689	36653562	3290	304399	SAIGE (v.0.35.8.8) adjusted for sex, age, genotyping batch and ten PCs as covariates	Gout, strict definition
dis-15-1208	H7_ALLERGICCONJUNCTIVITIS	2023	Males and Females	European	309154	36653562	15567	293587	SAIGE (v.0.35.8.8) adjusted for sex, age, genotyping batch and ten PCs as covariates	Allergic conjunctivitis
dis-15-1210	H7_AMD	2023	Males and Females	European	294394	36653562	6157	288237	SAIGE (v.0.35.8.8) adjusted for sex, age, genotyping batch and ten PCs as covariates	Age-related macular degeneration (whether dry or wet)
dis-15-1214	H7_ASTIGMATISM	2023	Males and Females	European	298411	36653562	1069	297342	SAIGE (v.0.35.8.8) adjusted for sex, age, genotyping batch and ten PCs as covariates	Astigmatism
dis-15-1219	H7_BLEPHAROCHALASIS	2023	Males and Females	European	291463	36653562	6434	285029	SAIGE (v.0.35.8.8) adjusted for sex, age, genotyping batch and ten PCs as covariates	Blepharochalasis
dis-15-1220	H7_BLINDANDVISIMPAIRMENT	2023	Males and Females	European	298074	36653562	1395	296679	SAIGE (v.0.35.8.8) adjusted for sex, age, genotyping batch and ten PCs as covariates	Visual impairment including blindness (binocular or monocular)
dis-15-1223	H7_CATARACTOTHER	2023	Males and Females	European	275332	36653562	12634	262698	SAIGE (v.0.35.8.8) adjusted for sex, age, genotyping batch and ten PCs as covariates	Other cataract
dis-15-1224	H7_CATARACTSENILE	2023	Males and Females	European	305541	36653562	42843	262698	SAIGE (v.0.35.8.8) adjusted for sex, age, genotyping batch and ten PCs as covariates	Senile cataract
dis-15-1226	H7_CHALAZION	2023	Males and Females	European	287654	36653562	2625	285029	SAIGE (v.0.35.8.8) adjusted for sex, age, genotyping batch and ten PCs as covariates	Chalazion
dis-15-1229	H7_CHOROIDRETINA	2023	Males and Females	European	309154	36653562	24328	284826	SAIGE (v.0.35.8.8) adjusted for sex, age, genotyping batch and ten PCs as covariates	Disorders of choroid and retina
dis-15-1230	H7_CONJUHAEMOR	2023	Males and Females	European	286415	36653562	1328	285087	SAIGE (v.0.35.8.8) adjusted for sex, age, genotyping batch and ten PCs as covariates	conjunctival haemorrhage
dis-15-1233	H7_CONJUNCTIVA	2023	Males and Females	European	309154	36653562	24067	285087	SAIGE (v.0.35.8.8) adjusted for sex, age, genotyping batch and ten PCs as covariates	Disorders of conjunctiva
dis-15-1234	H7_CONJUNCTIVITIS	2023	Males and Females	European	306689	36653562	21602	285087	SAIGE (v.0.35.8.8) adjusted for sex, age, genotyping batch and ten PCs as covariates	Conjunctivitis
dis-15-1235	H7_CONJUNCTIVITISACUNONATOPIC	2023	Males and Females	European	291794	36653562	6707	285087	SAIGE (v.0.35.8.8) adjusted for sex, age, genotyping batch and ten PCs as covariates	Conjunctivitis (acute, non atopic)
dis-15-1240	H7_CONVERSTRAB	2023	Males and Females	European	298710	36653562	1368	297342	SAIGE (v.0.35.8.8) adjusted for sex, age, genotyping batch and ten PCs as covariates	Convergent concomitant strabismus
dis-15-1245	H7_CORNEALOTH	2023	Males and Females	European	296367	36653562	1853	294514	SAIGE (v.0.35.8.8) adjusted for sex, age, genotyping batch and ten PCs as covariates	Other disorders of cornea
dis-15-1248	H7_CORNULCER	2023	Males and Females	European	298556	36653562	4042	294514	SAIGE (v.0.35.8.8) adjusted for sex, age, genotyping batch and ten PCs as covariates	Corneal ulcer
dis-15-1252	H7_DIPLOPIA	2023	Males and Females	European	299435	36653562	2756	296679	SAIGE (v.0.35.8.8) adjusted for sex, age, genotyping batch and ten PCs as covariates	Diplopia
dis-15-1254	H7_DIVERGSTRAB	2023	Males and Females	European	299205	36653562	1863	297342	SAIGE (v.0.35.8.8) adjusted for sex, age, genotyping batch and ten PCs as covariates	Divergent concomitant strabismus
dis-15-1256	H7_ENTROPION	2023	Males and Females	European	286732	36653562	1703	285029	SAIGE (v.0.35.8.8) adjusted for sex, age, genotyping batch and ten PCs as covariates	Entropion and trichiasis of eyelid
dis-15-1258	H7_EPISCLERITIS	2023	Males and Females	European	295569	36653562	1055	294514	SAIGE (v.0.35.8.8) adjusted for sex, age, genotyping batch and ten PCs as covariates	Episcleritis
dis-15-1260	H7_EYE	2023	Males and Females	European	309154	36653562	115859	193295	SAIGE (v.0.35.8.8) adjusted for sex, age, genotyping batch and ten PCs as covariates	Diseases of the eye and adnexa
dis-15-1262	H7_EYELIDDIS	2023	Males and Females	European	295762	36653562	10733	285029	SAIGE (v.0.35.8.8) adjusted for sex, age, genotyping batch and ten PCs as covariates	Other disorders of eyelid
dis-15-1264	H7_EYELIDINFLAMMATION	2023	Males and Females	European	287297	36653562	2268	285029	SAIGE (v.0.35.8.8) adjusted for sex, age, genotyping batch and ten PCs as covariates	Other inflammation of eyelid
dis-15-1267	H7_EYEOTH	2023	Males and Females	European	309154	36653562	2917	306237	SAIGE (v.0.35.8.8) adjusted for sex, age, genotyping batch and ten PCs as covariates	Other disorders of eye and adnexa
dis-15-1269	H7_GLAUCNAS	2023	Males and Females	European	296754	36653562	1214	295540	SAIGE (v.0.35.8.8) adjusted for sex, age, genotyping batch and ten PCs as covariates	Other and unspecified glaucoma
dis-15-1270	H7_GLAUCOMA	2023	Males and Females	European	309154	36653562	13614	295540	SAIGE (v.0.35.8.8) adjusted for sex, age, genotyping batch and ten PCs as covariates	Glaucoma
dis-15-1271	H7_GLAUCOMAMEDICATION	2023	Males and Females	European	297382	36653562	1842	295540	SAIGE (v.0.35.8.8) adjusted for sex, age, genotyping batch and ten PCs as covariates	Use of antiglaucoma preparations and miotics
dis-15-1273	H7_GLAUCOMA_NTG	2023	Males and Females	European	296978	36653562	1438	295540	SAIGE (v.0.35.8.8) adjusted for sex, age, genotyping batch and ten PCs as covariates	Normotensive glaucoma
dis-15-1275	H7_GLAUCOMA_POAG	2023	Males and Females	European	301057	36653562	5517	295540	SAIGE (v.0.35.8.8) adjusted for sex, age, genotyping batch and ten PCs as covariates	Primary open-angle glaucoma, strict
dis-15-1276	H7_GLAUCOMA_XFG	2023	Males and Females	European	297854	36653562	2314	295540	SAIGE (v.0.35.8.8) adjusted for sex, age, genotyping batch and ten PCs as covariates	Glaucoma, exfoliation
dis-15-1277	H7_GLAUCPRIMOPEN	2023	Males and Females	European	302509	36653562	6969	295540	SAIGE (v.0.35.8.8) adjusted for sex, age, genotyping batch and ten PCs as covariates	Primary open-angle glaucoma
dis-15-1281	H7_GLAUCSUSP	2023	Males and Females	European	303170	36653562	7630	295540	SAIGE (v.0.35.8.8) adjusted for sex, age, genotyping batch and ten PCs as covariates	Glaucoma suspect
dis-15-1286	H7_HETEROPHORIA	2023	Males and Females	European	299002	36653562	1660	297342	SAIGE (v.0.35.8.8) adjusted for sex, age, genotyping batch and ten PCs as covariates	Heterophoria
dis-15-1288	H7_HYPERMETRO	2023	Males and Females	European	298608	36653562	1266	297342	SAIGE (v.0.35.8.8) adjusted for sex, age, genotyping batch and ten PCs as covariates	Hypermetropia
dis-15-1289	H7_INTERHETEROTRO	2023	Males and Females	European	298579	36653562	1237	297342	SAIGE (v.0.35.8.8) adjusted for sex, age, genotyping batch and ten PCs as covariates	Intermittent heterotropia
dis-15-1290	H7_IRIDOACUTE	2023	Males and Females	European	299238	36653562	4724	294514	SAIGE (v.0.35.8.8) adjusted for sex, age, genotyping batch and ten PCs as covariates	Acute and subacute iridocyclitis
dis-15-1291	H7_IRIDOCHRONIC	2023	Males and Females	European	295559	36653562	1045	294514	SAIGE (v.0.35.8.8) adjusted for sex, age, genotyping batch and ten PCs as covariates	Chronic iridocyclitis
dis-15-1292	H7_IRIDOCYCLITIS	2023	Males and Females	European	300018	36653562	5504	294514	SAIGE (v.0.35.8.8) adjusted for sex, age, genotyping batch and ten PCs as covariates	Iridocyclitis
dis-15-1294	H7_IRIDOCYC_ANTER	2023	Males and Females	European	309154	36653562	5004	304150	SAIGE (v.0.35.8.8) adjusted for sex, age, genotyping batch and ten PCs as covariates	Anterior Iridocyclitis
dis-15-1296	H7_KERATITIS	2023	Males and Females	European	303159	36653562	8645	294514	SAIGE (v.0.35.8.8) adjusted for sex, age, genotyping batch and ten PCs as covariates	Keratitis
dis-15-1298	H7_KERATITISOTH	2023	Males and Females	European	296898	36653562	2384	294514	SAIGE (v.0.35.8.8) adjusted for sex, age, genotyping batch and ten PCs as covariates	Other keratitis
dis-15-1300	H7_LACRIGLAND	2023	Males and Females	European	292335	36653562	7306	285029	SAIGE (v.0.35.8.8) adjusted for sex, age, genotyping batch and ten PCs as covariates	Other disorders of lacrimal gland
dis-15-1302	H7_LACRIMALSYSTEM	2023	Males and Females	European	294694	36653562	9665	285029	SAIGE (v.0.35.8.8) adjusted for sex, age, genotyping batch and ten PCs as covariates	Disorders of lacrimal system
dis-15-1306	H7_LENS	2023	Males and Females	European	309154	36653562	46456	262698	SAIGE (v.0.35.8.8) adjusted for sex, age, genotyping batch and ten PCs as covariates	Disorders of lens
dis-15-1308	H7_LIDLACRIMALORBIT	2023	Males and Females	European	309154	36653562	24125	285029	SAIGE (v.0.35.8.8) adjusted for sex, age, genotyping batch and ten PCs as covariates	Disorders of eyelid, lacrimal system and orbit
dis-15-1309	H7_MACULADEGEN	2023	Males and Females	European	295429	36653562	10603	284826	SAIGE (v.0.35.8.8) adjusted for sex, age, genotyping batch and ten PCs as covariates	Degeneration of macula and posterior pole
dis-15-1310	H7_MACULOPATHYDIAB	2023	Males and Females	European	287616	36653562	2790	284826	SAIGE (v.0.35.8.8) adjusted for sex, age, genotyping batch and ten PCs as covariates	Diabetic maculopathy
dis-15-1313	H7_MYOPIA	2023	Males and Females	European	299858	36653562	2516	297342	SAIGE (v.0.35.8.8) adjusted for sex, age, genotyping batch and ten PCs as covariates	Myopia
dis-15-1315	H7_OCUMUSCLE	2023	Males and Females	European	309154	36653562	11812	297342	SAIGE (v.0.35.8.8) adjusted for sex, age, genotyping batch and ten PCs as covariates	Disorders of ocular muscles, binocular movement, accommodation and refraction
dis-15-1316	H7_OCUPAIN	2023	Males and Females	European	307708	36653562	1471	306237	SAIGE (v.0.35.8.8) adjusted for sex, age, genotyping batch and ten PCs as covariates	Ocular pain
dis-15-1319	H7_OPTNERVE	2023	Males and Females	European	309154	36653562	2062	307092	SAIGE (v.0.35.8.8) adjusted for sex, age, genotyping batch and ten PCs as covariates	Disorders of optic nerve and visual pathways
dis-15-1322	H7_OPTNEUROTH	2023	Males and Females	European	308313	36653562	1221	307092	SAIGE (v.0.35.8.8) adjusted for sex, age, genotyping batch and ten PCs as covariates	Other disorders of optic [2nd] nerve and visual pathways
dis-15-1326	H7_OTHERCONJ	2023	Males and Females	European	288033	36653562	2946	285087	SAIGE (v.0.35.8.8) adjusted for sex, age, genotyping batch and ten PCs as covariates	Other disorders of conjunctiva
dis-15-1333	H7_PARASTRAB	2023	Males and Females	European	298747	36653562	1405	297342	SAIGE (v.0.35.8.8) adjusted for sex, age, genotyping batch and ten PCs as covariates	Paralytic strabismus
dis-15-1339	H7_PTOSIS	2023	Males and Females	European	287099	36653562	2070	285029	SAIGE (v.0.35.8.8) adjusted for sex, age, genotyping batch and ten PCs as covariates	Ptosis of eyelid
dis-15-1341	H7_REFRAACCOMMODIS	2023	Males and Females	European	302712	36653562	5370	297342	SAIGE (v.0.35.8.8) adjusted for sex, age, genotyping batch and ten PCs as covariates	Disorders of refraction and accommodation
dis-15-1343	H7_RETINALBREAK	2023	Males and Females	European	288084	36653562	3258	284826	SAIGE (v.0.35.8.8) adjusted for sex, age, genotyping batch and ten PCs as covariates	Retinal breaks without detachment
dis-15-1344	H7_RETINALDETACH	2023	Males and Females	European	293287	36653562	8461	284826	SAIGE (v.0.35.8.8) adjusted for sex, age, genotyping batch and ten PCs as covariates	Retinal detachments and breaks
dis-15-1345	H7_RETINALDETACHBREAK	2023	Males and Females	European	287688	36653562	2862	284826	SAIGE (v.0.35.8.8) adjusted for sex, age, genotyping batch and ten PCs as covariates	Retinal detachment with retinal break
dis-15-1348	H7_RETINALDISOTH	2023	Males and Females	European	302197	36653562	17371	284826	SAIGE (v.0.35.8.8) adjusted for sex, age, genotyping batch and ten PCs as covariates	Other retinal disorders
dis-15-1351	H7_RETINAVASC	2023	Males and Females	European	287366	36653562	2540	284826	SAIGE (v.0.35.8.8) adjusted for sex, age, genotyping batch and ten PCs as covariates	Retinal vascular disorders
dis-15-1353	H7_RETINOPATHYDIAB	2023	Males and Females	European	290269	36653562	5443	284826	SAIGE (v.0.35.8.8) adjusted for sex, age, genotyping batch and ten PCs as covariates	Diabetic retinopathy
dis-15-1354	H7_RETINOPATHYDIAB_BKG	2023	Males and Females	European	287924	36653562	3098	284826	SAIGE (v.0.35.8.8) adjusted for sex, age, genotyping batch and ten PCs as covariates	Diabetic background retinopathy
dis-15-1356	H7_RETINOPATHYDIAB_NAS	2023	Males and Females	European	286352	36653562	1526	284826	SAIGE (v.0.35.8.8) adjusted for sex, age, genotyping batch and ten PCs as covariates	Other diabetic retinopathy
dis-15-1357	H7_RETINOPATHYDIAB_PROLIF	2023	Males and Females	European	286851	36653562	2025	284826	SAIGE (v.0.35.8.8) adjusted for sex, age, genotyping batch and ten PCs as covariates	Proliferative diabetic retinopathy
dis-15-1358	H7_RETIVASCOCCLUSION	2023	Males and Females	European	287287	36653562	2461	284826	SAIGE (v.0.35.8.8) adjusted for sex, age, genotyping batch and ten PCs as covariates	Retinal vascular occlusion
dis-15-1359	H7_RETVASCNAS	2023	Males and Females	European	286720	36653562	1894	284826	SAIGE (v.0.35.8.8) adjusted for sex, age, genotyping batch and ten PCs as covariates	Other and unspecified vascular occlusions
dis-15-1360	H7_SCLERACORNEA	2023	Males and Females	European	309154	36653562	14640	294514	SAIGE (v.0.35.8.8) adjusted for sex, age, genotyping batch and ten PCs as covariates	Disorders of sclera, cornea, iris and ciliary body
dis-15-1362	H7_SCLERITISEPISCLERITIS	2023	Males and Females	European	295723	36653562	1209	294514	SAIGE (v.0.35.8.8) adjusted for sex, age, genotyping batch and ten PCs as covariates	Scleritis and episcleritis
dis-15-1365	H7_STENOLACRI	2023	Males and Females	European	287018	36653562	1989	285029	SAIGE (v.0.35.8.8) adjusted for sex, age, genotyping batch and ten PCs as covariates	Stenosis and insufficiency of lacrimal passages
dis-15-1366	H7_STRABISMUS	2023	Males and Females	European	309154	36653562	6794	302360	SAIGE (v.0.35.8.8) adjusted for sex, age, genotyping batch and ten PCs as covariates	Strabismus
dis-15-1368	H7_STRABOTH	2023	Males and Females	European	302946	36653562	5604	297342	SAIGE (v.0.35.8.8) adjusted for sex, age, genotyping batch and ten PCs as covariates	Other strabismus
dis-15-1369	H7_USEOFEYEANTIALLERGENS	2023	Males and Females	European	300041	36653562	14954	285087	SAIGE (v.0.35.8.8) adjusted for sex, age, genotyping batch and ten PCs as covariates	Use of eye-antiallergens (taken as indicator of allergic/atopic conjunctivitis)
dis-15-1372	H7_VISDISTNAS	2023	Males and Females	European	298253	36653562	1574	296679	SAIGE (v.0.35.8.8) adjusted for sex, age, genotyping batch and ten PCs as covariates	Other and unspecified visual disturbances
dis-15-1373	H7_VISFIELDDEF	2023	Males and Females	European	298457	36653562	1778	296679	SAIGE (v.0.35.8.8) adjusted for sex, age, genotyping batch and ten PCs as covariates	Visual field defects
dis-15-1375	H7_VISUALDISTBLIND	2023	Males and Females	European	309154	36653562	12475	296679	SAIGE (v.0.35.8.8) adjusted for sex, age, genotyping batch and ten PCs as covariates	Visual disturbances and blindness
dis-15-1376	H7_VISUDISTURB	2023	Males and Females	European	308056	36653562	11377	296679	SAIGE (v.0.35.8.8) adjusted for sex, age, genotyping batch and ten PCs as covariates	Visual disturbances
dis-15-1377	H7_VISUDISTURBSUB	2023	Males and Females	European	301872	36653562	5193	296679	SAIGE (v.0.35.8.8) adjusted for sex, age, genotyping batch and ten PCs as covariates	Subjective visual disturbances
dis-15-1378	H7_VITRBODYGLOBE	2023	Males and Females	European	308738	36653562	10849	297889	SAIGE (v.0.35.8.8) adjusted for sex, age, genotyping batch and ten PCs as covariates	Disorders of vitreous body
dis-15-1380	H7_VITREOUS	2023	Males and Females	European	309154	36653562	11265	297889	SAIGE (v.0.35.8.8) adjusted for sex, age, genotyping batch and ten PCs as covariates	Disorders of vitreous body and globe
dis-15-1381	H7_VITRHAEMORR	2023	Males and Females	European	300039	36653562	2150	297889	SAIGE (v.0.35.8.8) adjusted for sex, age, genotyping batch and ten PCs as covariates	Vitreous haemorrhage
dis-15-1383	H7_VITROTH	2023	Males and Females	European	306395	36653562	8506	297889	SAIGE (v.0.35.8.8) adjusted for sex, age, genotyping batch and ten PCs as covariates	Other and unspecified disorders of vitreous body
dis-15-1386	H8_BPV	2023	Males and Females	European	301325	36653562	6045	295280	SAIGE (v.0.35.8.8) adjusted for sex, age, genotyping batch and ten PCs as covariates	Benign paroxysmal vertigo
dis-15-1387	H8_CERUMEN	2023	Males and Females	European	303278	36653562	1300	301978	SAIGE (v.0.35.8.8) adjusted for sex, age, genotyping batch and ten PCs as covariates	Impacted cerumen
dis-15-1388	H8_CHOLEASTOMA	2023	Males and Females	European	290907	36653562	1156	289751	SAIGE (v.0.35.8.8) adjusted for sex, age, genotyping batch and ten PCs as covariates	Cholesteatoma of middle ear
dis-15-1389	H8_CHRON_SUPOTITIS	2023	Males and Females	European	291438	36653562	1687	289751	SAIGE (v.0.35.8.8) adjusted for sex, age, genotyping batch and ten PCs as covariates	Chronic suppurative otitis media
dis-15-1390	H8_CHRON_SUPOTITIS_INCLAVO	2023	Males and Females	European	309154	36653562	1902	307252	SAIGE (v.0.35.8.8) adjusted for sex, age, genotyping batch and ten PCs as covariates	Chronic suppurative otitis media, including avohilmo
dis-15-1391	H8_CONSENHEARINGLOSS	2023	Males and Females	European	301436	36653562	26501	274935	SAIGE (v.0.35.8.8) adjusted for sex, age, genotyping batch and ten PCs as covariates	Conductive and sensorineural hearing loss
dis-15-1393	H8_EAR	2023	Males and Females	European	309154	36653562	62124	247030	SAIGE (v.0.35.8.8) adjusted for sex, age, genotyping batch and ten PCs as covariates	Diseases of the ear and mastoid process
dis-15-1395	H8_EUSTSALP	2023	Males and Females	European	291654	36653562	1903	289751	SAIGE (v.0.35.8.8) adjusted for sex, age, genotyping batch and ten PCs as covariates	Eustachian salpingitis and obstruction
dis-15-1398	H8_EXTERNAL	2023	Males and Females	European	309154	36653562	7176	301978	SAIGE (v.0.35.8.8) adjusted for sex, age, genotyping batch and ten PCs as covariates	Diseases of external ear
dis-15-1399	H8_EXTOTITIS	2023	Males and Females	European	306677	36653562	4699	301978	SAIGE (v.0.35.8.8) adjusted for sex, age, genotyping batch and ten PCs as covariates	Otitis externa
dis-15-1403	H8_EXT_INFNAS	2023	Males and Females	European	303206	36653562	1228	301978	SAIGE (v.0.35.8.8) adjusted for sex, age, genotyping batch and ten PCs as covariates	Other infective otitis externa
dis-15-1404	H8_EXT_NAS	2023	Males and Females	European	304037	36653562	2059	301978	SAIGE (v.0.35.8.8) adjusted for sex, age, genotyping batch and ten PCs as covariates	Otitis externa, unspecified
dis-15-1406	H8_EXT_OTH	2023	Males and Females	European	303250	36653562	1272	301978	SAIGE (v.0.35.8.8) adjusted for sex, age, genotyping batch and ten PCs as covariates	Other otitis externa (chronic)
dis-15-1407	H8_HL_CON_NAS	2023	Males and Females	European	276813	36653562	1878	274935	SAIGE (v.0.35.8.8) adjusted for sex, age, genotyping batch and ten PCs as covariates	Conductive hearing loss, unspecified
dis-15-1409	H8_HL_IDIOP	2023	Males and Females	European	277139	36653562	2204	274935	SAIGE (v.0.35.8.8) adjusted for sex, age, genotyping batch and ten PCs as covariates	Sudden idiopathic hearing loss
dis-15-1410	H8_HL_MIX_NAS	2023	Males and Females	European	277750	36653562	2815	274935	SAIGE (v.0.35.8.8) adjusted for sex, age, genotyping batch and ten PCs as covariates	Mixed conductive and sensorineural hearing loss
dis-15-1411	H8_HL_NAS	2023	Males and Females	European	276539	36653562	1604	274935	SAIGE (v.0.35.8.8) adjusted for sex, age, genotyping batch and ten PCs as covariates	Other specified/unspecified hearing loss
dis-15-1412	H8_HL_PRESBY	2023	Males and Females	European	277997	36653562	3062	274935	SAIGE (v.0.35.8.8) adjusted for sex, age, genotyping batch and ten PCs as covariates	Presbycusis
dis-15-1413	H8_HL_SEN_NAS	2023	Males and Females	European	299414	36653562	24479	274935	SAIGE (v.0.35.8.8) adjusted for sex, age, genotyping batch and ten PCs as covariates	Sensorineural hearing loss
dis-15-1414	H8_INNER	2023	Males and Females	European	309154	36653562	13874	295280	SAIGE (v.0.35.8.8) adjusted for sex, age, genotyping batch and ten PCs as covariates	Diseases of inner ear
dis-15-1419	H8_MED_SUPP	2023	Males and Females	European	301139	36653562	11388	289751	SAIGE (v.0.35.8.8) adjusted for sex, age, genotyping batch and ten PCs as covariates	Suppurative and unspecified otitis media
dis-15-1420	H8_MENIERE	2023	Males and Females	European	297491	36653562	2211	295280	SAIGE (v.0.35.8.8) adjusted for sex, age, genotyping batch and ten PCs as covariates	Ménière disease
dis-15-1422	H8_MIDDLEMASTOID	2023	Males and Females	European	309154	36653562	19403	289751	SAIGE (v.0.35.8.8) adjusted for sex, age, genotyping batch and ten PCs as covariates	Diseases of middle ear and mastoid
dis-15-1425	H8_NONSUPPNAS	2023	Males and Females	European	296213	36653562	6462	289751	SAIGE (v.0.35.8.8) adjusted for sex, age, genotyping batch and ten PCs as covariates	Nonsuppurative otitis media
dis-15-1426	H8_OTALGIA	2023	Males and Females	European	276311	36653562	1376	274935	SAIGE (v.0.35.8.8) adjusted for sex, age, genotyping batch and ten PCs as covariates	Otalgia
dis-15-1427	H8_OTHEREAR	2023	Males and Females	European	309154	36653562	34219	274935	SAIGE (v.0.35.8.8) adjusted for sex, age, genotyping batch and ten PCs as covariates	Other disorders of ear
dis-15-1428	H8_OTHHEARINGLOSS	2023	Males and Females	European	281628	36653562	6693	274935	SAIGE (v.0.35.8.8) adjusted for sex, age, genotyping batch and ten PCs as covariates	Other hearing loss
dis-15-1429	H8_OTIMEDNAS	2023	Males and Females	European	292518	36653562	2767	289751	SAIGE (v.0.35.8.8) adjusted for sex, age, genotyping batch and ten PCs as covariates	Otitis media, unspecified
dis-15-1431	H8_OTOSCLE	2023	Males and Females	European	297167	36653562	1887	295280	SAIGE (v.0.35.8.8) adjusted for sex, age, genotyping batch and ten PCs as covariates	Otosclerosis
dis-15-1433	H8_PERFORATION	2023	Males and Females	European	291970	36653562	2219	289751	SAIGE (v.0.35.8.8) adjusted for sex, age, genotyping batch and ten PCs as covariates	Perforation of tympanic membrane
dis-15-1434	H8_PERIPHVERTIGO	2023	Males and Females	European	297241	36653562	1961	295280	SAIGE (v.0.35.8.8) adjusted for sex, age, genotyping batch and ten PCs as covariates	Other peripheral vertigo
dis-15-1437	H8_SUP_ACUTE	2023	Males and Females	European	297511	36653562	7760	289751	SAIGE (v.0.35.8.8) adjusted for sex, age, genotyping batch and ten PCs as covariates	Acute suppurative otitis media
dis-15-1439	H8_TINNITUS	2023	Males and Females	European	280270	36653562	5335	274935	SAIGE (v.0.35.8.8) adjusted for sex, age, genotyping batch and ten PCs as covariates	Tinnitus
dis-15-1440	H8_VERTIGO	2023	Males and Females	European	306490	36653562	11210	295280	SAIGE (v.0.35.8.8) adjusted for sex, age, genotyping batch and ten PCs as covariates	Disorders of vestibular function (Vertigo)
dis-15-1442	H8_VESTIBNEUR	2023	Males and Females	European	297104	36653562	1824	295280	SAIGE (v.0.35.8.8) adjusted for sex, age, genotyping batch and ten PCs as covariates	Vestibular neuronitis
dis-15-1444	HERING_BILATERAL	2023	Males and Females	European	269183	36653562	2292	266891	SAIGE (v.0.35.8.8) adjusted for sex, age, genotyping batch and ten PCs as covariates	Inguinal hernia, bilateral
dis-15-1447	HYPOTHYROIDISM	2023	Males and Females	European	115088	36653562	38624	76464	SAIGE (v.0.35.8.8) adjusted for sex, age, genotyping batch and ten PCs as covariates	Hypothyroidism (congenital or acquired)
dis-15-1448	HYPOTHY_LEVOTHY	2023	Males and Females	European	114591	36653562	38127	76464	SAIGE (v.0.35.8.8) adjusted for sex, age, genotyping batch and ten PCs as covariates	Hypothyroidism, levothyroxin purchases
dis-15-1449	HYPOTHY_PURCHASE	2023	Males and Females	European	114591	36653562	38127	76464	SAIGE (v.0.35.8.8) adjusted for sex, age, genotyping batch and ten PCs as covariates	Hypothyroidism and >3 levothyroxin purchases
dis-15-1450	HYPOTHY_REIMB	2023	Males and Females	European	86309	36653562	9868	76441	SAIGE (v.0.35.8.8) adjusted for sex, age, genotyping batch and ten PCs as covariates	Hypothyroidism, drug reimbursement
dis-15-1451	HYPOT_THYRO_INCL	2023	Males and Females	European	309154	36653562	38626	270528	SAIGE (v.0.35.8.8) adjusted for sex, age, genotyping batch and ten PCs as covariates	Hypotyreosis and Thyroxin purchase for inclusion criteria
dis-15-1452	I9_ABAORTANEUR	2023	Males and Females	European	291072	36653562	2434	288638	SAIGE (v.0.35.8.8) adjusted for sex, age, genotyping batch and ten PCs as covariates	Abdominal aortic aneurysm (AAA)
dis-15-1453	I9_AF	2023	Males and Females	European	191205	36653562	34748	156457	SAIGE (v.0.35.8.8) adjusted for sex, age, genotyping batch and ten PCs as covariates	Atrial fibrillation and flutter
dis-15-1454	I9_AF_REIMB	2023	Males and Females	European	174086	36653562	17629	156457	SAIGE (v.0.35.8.8) adjusted for sex, age, genotyping batch and ten PCs as covariates	Atrial fibrillation and flutter with reimbursement
dis-15-1456	I9_ANEURYSM	2023	Males and Females	European	285683	36653562	1519	284164	SAIGE (v.0.35.8.8) adjusted for sex, age, genotyping batch and ten PCs as covariates	Cerebral aneurysm, nonruptured
dis-15-1457	I9_ANGINA	2023	Males and Females	European	287170	36653562	27046	260124	SAIGE (v.0.35.8.8) adjusted for sex, age, genotyping batch and ten PCs as covariates	Angina pectoris
dis-15-1458	I9_ANGIO	2023	Males and Females	European	272677	36653562	12553	260124	SAIGE (v.0.35.8.8) adjusted for sex, age, genotyping batch and ten PCs as covariates	Coronary angiopasty
dis-15-1459	I9_AORTANEUR	2023	Males and Females	European	294730	36653562	6092	288638	SAIGE (v.0.35.8.8) adjusted for sex, age, genotyping batch and ten PCs as covariates	Aortic aneurysm
dis-15-1461	I9_AORTVALV_EARLY	2023	Males and Females	European	309154	36653562	2085	307069	SAIGE (v.0.35.8.8) adjusted for sex, age, genotyping batch and ten PCs as covariates	Aortic valve malfunction, age under 60 years
dis-15-1462	I9_ARTEMBTHR	2023	Males and Females	European	289934	36653562	1296	288638	SAIGE (v.0.35.8.8) adjusted for sex, age, genotyping batch and ten PCs as covariates	Arterial embolism and thrombosis
dis-15-1465	I9_ARTOTH	2023	Males and Females	European	290745	36653562	2107	288638	SAIGE (v.0.35.8.8) adjusted for sex, age, genotyping batch and ten PCs as covariates	Other diseases of arteries and capillaries
dis-15-1466	I9_ATHSCLE	2023	Males and Females	European	299827	36653562	11189	288638	SAIGE (v.0.35.8.8) adjusted for sex, age, genotyping batch and ten PCs as covariates	Atherosclerosis, excluding cerebral, coronary and PAD
dis-15-1467	I9_AVBLOCK	2023	Males and Females	European	222952	36653562	3968	218984	SAIGE (v.0.35.8.8) adjusted for sex, age, genotyping batch and ten PCs as covariates	AV-block
dis-15-1468	I9_CABG	2023	Males and Females	European	268817	36653562	8693	260124	SAIGE (v.0.35.8.8) adjusted for sex, age, genotyping batch and ten PCs as covariates	Coronary artery bypass grafting
dis-15-1469	I9_CARDARR	2023	Males and Females	European	158218	36653562	1761	156457	SAIGE (v.0.35.8.8) adjusted for sex, age, genotyping batch and ten PCs as covariates	Cardiac arrest
dis-15-1470	I9_CARDMPRI	2023	Males and Females	European	222222	36653562	3238	218984	SAIGE (v.0.35.8.8) adjusted for sex, age, genotyping batch and ten PCs as covariates	Cardiomyopathies, Primary/intrinsic
dis-15-1472	I9_CARDMYO	2023	Males and Females	European	223590	36653562	4606	218984	SAIGE (v.0.35.8.8) adjusted for sex, age, genotyping batch and ten PCs as covariates	Cardiomyopathy
dis-15-1476	I9_CARDMYOOTH	2023	Males and Females	European	220885	36653562	1901	218984	SAIGE (v.0.35.8.8) adjusted for sex, age, genotyping batch and ten PCs as covariates	Cardiomyopathy, other and unspecified
dis-15-1477	I9_CAVS	2023	Males and Females	European	309154	36653562	6870	302284	SAIGE (v.0.35.8.8) adjusted for sex, age, genotyping batch and ten PCs as covariates	Calcific aortic valvular stenosis
dis-15-1478	I9_CAVS_OPERATED	2023	Males and Females	European	309154	36653562	6870	302284	SAIGE (v.0.35.8.8) adjusted for sex, age, genotyping batch and ten PCs as covariates	Calcific aortic valvular stenosis, operated
dis-15-1479	I9_CAVS_RHEU	2023	Males and Females	European	309154	36653562	6907	302247	SAIGE (v.0.35.8.8) adjusted for sex, age, genotyping batch and ten PCs as covariates	Calcific aortic valvular stenosis, including rheumatic fever
dis-15-1482	I9_CEREBDOTH	2023	Males and Females	European	285651	36653562	1487	284164	SAIGE (v.0.35.8.8) adjusted for sex, age, genotyping batch and ten PCs as covariates	Other specified cerebrovascular diseases, other cerebrovascular disorders in diseases classified elsewhere
dis-15-1483	I9_CEREBVASC	2023	Males and Females	European	309154	36653562	24990	284164	SAIGE (v.0.35.8.8) adjusted for sex, age, genotyping batch and ten PCs as covariates	Cerebrovascular diseases
dis-15-1484	I9_CHD	2023	Males and Females	European	309154	36653562	33628	275526	SAIGE (v.0.35.8.8) adjusted for sex, age, genotyping batch and ten PCs as covariates	Major coronary heart disease event
dis-15-1485	I9_CHD_NOREV	2023	Males and Females	European	302671	36653562	27443	275228	SAIGE (v.0.35.8.8) adjusted for sex, age, genotyping batch and ten PCs as covariates	Major coronary heart disease event excluding revascularizations
dis-15-1486	I9_CONDUCTIO	2023	Males and Females	European	226246	36653562	7262	218984	SAIGE (v.0.35.8.8) adjusted for sex, age, genotyping batch and ten PCs as covariates	Conduction disorders
dis-15-1487	I9_CORATHER	2023	Males and Females	European	296542	36653562	36418	260124	SAIGE (v.0.35.8.8) adjusted for sex, age, genotyping batch and ten PCs as covariates	Coronary atherosclerosis
dis-15-1488	I9_CVD	2023	Males and Females	European	309154	36653562	166137	143017	SAIGE (v.0.35.8.8) adjusted for sex, age, genotyping batch and ten PCs as covariates	Cardiovascular diseases
dis-15-1489	I9_CVD_HARD	2023	Males and Females	European	309154	36653562	46706	262448	SAIGE (v.0.35.8.8) adjusted for sex, age, genotyping batch and ten PCs as covariates	Hard cardiovascular diseases
dis-15-1491	I9_DISVEINLYMPH	2023	Males and Females	European	309154	36653562	42064	267090	SAIGE (v.0.35.8.8) adjusted for sex, age, genotyping batch and ten PCs as covariates	Diseases of veins, lymphatic vessels and lymph nodes, not elsewhere classified
dis-15-1492	I9_DOAAC	2023	Males and Females	European	309154	36653562	20516	288638	SAIGE (v.0.35.8.8) adjusted for sex, age, genotyping batch and ten PCs as covariates	Diseases of arteries, arterioles and capillaries
dis-15-1493	I9_DVTANDPULM	2023	Males and Females	European	309154	36653562	12559	296595	SAIGE (v.0.35.8.8) adjusted for sex, age, genotyping batch and ten PCs as covariates	DVT of lower extremities and pulmonary embolism
dis-15-1496	I9_HEARTFAIL	2023	Males and Females	European	292047	36653562	19676	272371	SAIGE (v.0.35.8.8) adjusted for sex, age, genotyping batch and ten PCs as covariates	Heart failure,strict
dis-15-1497	I9_HEARTFAIL_ALLCAUSE	2023	Males and Females	European	308346	36653562	19350	288996	SAIGE (v.0.35.8.8) adjusted for sex, age, genotyping batch and ten PCs as covariates	All-cause Heart Failure
dis-15-1498	I9_HEARTFAIL_AND_ANTIHYPERT	2023	Males and Females	European	169448	36653562	18650	150798	SAIGE (v.0.35.8.8) adjusted for sex, age, genotyping batch and ten PCs as covariates	Heart failure and antihypertensive medication
dis-15-1499	I9_HEARTFAIL_AND_CHD	2023	Males and Females	European	284989	36653562	9463	275526	SAIGE (v.0.35.8.8) adjusted for sex, age, genotyping batch and ten PCs as covariates	Heart failure and coronary heart disease
dis-15-1501	I9_HEARTFAIL_AND_OVERWEIGHT	2023	Males and Females	European	141587	36653562	12397	129190	SAIGE (v.0.35.8.8) adjusted for sex, age, genotyping batch and ten PCs as covariates	Heart failure and bmi 25plus
dis-15-1502	I9_HEARTFAIL_NS	2023	Males and Females	European	309154	36653562	36783	272371	SAIGE (v.0.35.8.8) adjusted for sex, age, genotyping batch and ten PCs as covariates	Heart failure, not strict
dis-15-1503	I9_HYPERTENSION	2023	Males and Females	European	309154	36653562	85491	223663	SAIGE (v.0.35.8.8) adjusted for sex, age, genotyping batch and ten PCs as covariates	Hypertensive diseases
dis-15-1505	I9_HYPOTE	2023	Males and Females	European	308414	36653562	3061	305353	SAIGE (v.0.35.8.8) adjusted for sex, age, genotyping batch and ten PCs as covariates	Hypotension
dis-15-1506	I9_HYPTENS	2023	Males and Females	European	309101	36653562	85438	223663	SAIGE (v.0.35.8.8) adjusted for sex, age, genotyping batch and ten PCs as covariates	Hypertension
dis-15-1507	I9_HYPTENSEC	2023	Males and Females	European	158502	36653562	2045	156457	SAIGE (v.0.35.8.8) adjusted for sex, age, genotyping batch and ten PCs as covariates	Secondary hypertension
dis-15-1508	I9_HYPTENSESS	2023	Males and Females	European	294314	36653562	70651	223663	SAIGE (v.0.35.8.8) adjusted for sex, age, genotyping batch and ten PCs as covariates	Hypertension, essential
dis-15-1509	I9_HYPTENSHD	2023	Males and Females	European	230011	36653562	6348	223663	SAIGE (v.0.35.8.8) adjusted for sex, age, genotyping batch and ten PCs as covariates	Hypertensive Heart Disease
dis-15-1510	I9_HYPTENSHR	2023	Males and Females	European	230885	36653562	7222	223663	SAIGE (v.0.35.8.8) adjusted for sex, age, genotyping batch and ten PCs as covariates	Hypertensive heart and/or renal disease
dis-15-1511	I9_HYPTENSPREG	2023	Males and Females	European	173746	36653562	11443	162303	SAIGE (v.0.35.8.8) adjusted for sex, age, genotyping batch and ten PCs as covariates	Hypertension complicating pregnancy, childbirth, and the puerperium
dis-15-1514	I9_ICH	2023	Males and Females	European	284016	36653562	2643	281373	SAIGE (v.0.35.8.8) adjusted for sex, age, genotyping batch and ten PCs as covariates	Intracerebral haemmorrhage
dis-15-1515	I9_IHD	2023	Males and Females	European	309154	36653562	48706	260448	SAIGE (v.0.35.8.8) adjusted for sex, age, genotyping batch and ten PCs as covariates	Ischaemic heart disease, wide definition
dis-15-1516	I9_INTRACRA	2023	Males and Females	European	288447	36653562	4283	284164	SAIGE (v.0.35.8.8) adjusted for sex, age, genotyping batch and ten PCs as covariates	Nontraumatic intracranial haemmorrhage
dis-15-1517	I9_ISCHHEART	2023	Males and Females	European	309154	36653562	49030	260124	SAIGE (v.0.35.8.8) adjusted for sex, age, genotyping batch and ten PCs as covariates	Ischemic heart diseases
dis-15-1518	I9_K_CARDIAC	2023	Males and Females	European	309154	36653562	13673	295481	SAIGE (v.0.35.8.8) adjusted for sex, age, genotyping batch and ten PCs as covariates	Death due to cardiac causes
dis-15-1519	I9_LBBB	2023	Males and Females	European	220357	36653562	1373	218984	SAIGE (v.0.35.8.8) adjusted for sex, age, genotyping batch and ten PCs as covariates	Left bundle-branch block
dis-15-1520	I9_LYMPHADE	2023	Males and Females	European	268549	36653562	1459	267090	SAIGE (v.0.35.8.8) adjusted for sex, age, genotyping batch and ten PCs as covariates	Nonspesific lymphadenitis
dis-15-1522	I9_MI	2023	Males and Females	European	280528	36653562	20404	260124	SAIGE (v.0.35.8.8) adjusted for sex, age, genotyping batch and ten PCs as covariates	Myocardial infarction
dis-15-1524	I9_MI_STRICT	2023	Males and Females	European	278463	36653562	18339	260124	SAIGE (v.0.35.8.8) adjusted for sex, age, genotyping batch and ten PCs as covariates	Myocardial infarction, strict
dis-15-1525	I9_MYOCARD	2023	Males and Females	European	157647	36653562	1190	156457	SAIGE (v.0.35.8.8) adjusted for sex, age, genotyping batch and ten PCs as covariates	Myocarditis
dis-15-1526	I9_NONISCHCARDMYOP	2023	Males and Females	European	260448	36653562	7047	253401	SAIGE (v.0.35.8.8) adjusted for sex, age, genotyping batch and ten PCs as covariates	Non-ischemic cardiomyopathy
dis-15-1527	I9_NONISCHCARDMYOP_STRICT	2023	Males and Females	European	260028	36653562	1310	258718	SAIGE (v.0.35.8.8) adjusted for sex, age, genotyping batch and ten PCs as covariates	Nonischemic cardiomyopathy
dis-15-1528	I9_NONRHEVALV	2023	Males and Females	European	234783	36653562	15799	218984	SAIGE (v.0.35.8.8) adjusted for sex, age, genotyping batch and ten PCs as covariates	Non-rheumatic valve diseases
dis-15-1529	I9_OTH	2023	Males and Females	European	309154	36653562	3801	305353	SAIGE (v.0.35.8.8) adjusted for sex, age, genotyping batch and ten PCs as covariates	Other CVD
dis-15-1530	I9_OTHANEUR	2023	Males and Females	European	289723	36653562	1085	288638	SAIGE (v.0.35.8.8) adjusted for sex, age, genotyping batch and ten PCs as covariates	Other aneurysm
dis-15-1531	I9_OTHARR	2023	Males and Females	European	239835	36653562	20851	218984	SAIGE (v.0.35.8.8) adjusted for sex, age, genotyping batch and ten PCs as covariates	Other arrhytmias
dis-15-1532	I9_OTHHEART	2023	Males and Females	European	309154	36653562	90170	218984	SAIGE (v.0.35.8.8) adjusted for sex, age, genotyping batch and ten PCs as covariates	Other heart diseases
dis-15-1533	I9_OTHILLHEART	2023	Males and Females	European	220129	36653562	1145	218984	SAIGE (v.0.35.8.8) adjusted for sex, age, genotyping batch and ten PCs as covariates	Other or ill-defined heart diseases
dis-15-1536	I9_OTHPER	2023	Males and Females	European	290296	36653562	1658	288638	SAIGE (v.0.35.8.8) adjusted for sex, age, genotyping batch and ten PCs as covariates	Other peripheral vascular diseases
dis-15-1537	I9_PAD	2023	Males and Females	European	300562	36653562	11924	288638	SAIGE (v.0.35.8.8) adjusted for sex, age, genotyping batch and ten PCs as covariates	Peripheral artery disease
dis-15-1538	I9_PAROXTAC	2023	Males and Females	European	163858	36653562	7401	156457	SAIGE (v.0.35.8.8) adjusted for sex, age, genotyping batch and ten PCs as covariates	Paroxysmal tachycardia
dis-15-1541	I9_PERIPH	2023	Males and Females	European	291609	36653562	2971	288638	SAIGE (v.0.35.8.8) adjusted for sex, age, genotyping batch and ten PCs as covariates	Peripheral artery operations in Hilmo
dis-15-1542	I9_PHLETHROM	2023	Males and Females	European	272225	36653562	5135	267090	SAIGE (v.0.35.8.8) adjusted for sex, age, genotyping batch and ten PCs as covariates	Phlebitis and thrombophlebitis (not including DVT)
dis-15-1543	I9_PHLETHROMBDVTLOW	2023	Males and Females	European	274098	36653562	7008	267090	SAIGE (v.0.35.8.8) adjusted for sex, age, genotyping batch and ten PCs as covariates	DVT of lower extremities
dis-15-1544	I9_POSTAMI	2023	Males and Females	European	262553	36653562	2429	260124	SAIGE (v.0.35.8.8) adjusted for sex, age, genotyping batch and ten PCs as covariates	Status post-ami
dis-15-1546	I9_PULMEMB	2023	Males and Females	European	308457	36653562	6753	301704	SAIGE (v.0.35.8.8) adjusted for sex, age, genotyping batch and ten PCs as covariates	Pulmonary embolism
dis-15-1547	I9_PULMHEART	2023	Males and Females	European	309154	36653562	7450	301704	SAIGE (v.0.35.8.8) adjusted for sex, age, genotyping batch and ten PCs as covariates	Pulmonary heart disease, diseases of pulmonary circulation
dis-15-1551	I9_REVASC	2023	Males and Females	European	279275	36653562	19151	260124	SAIGE (v.0.35.8.8) adjusted for sex, age, genotyping batch and ten PCs as covariates	Coronary revascularization (ANGIO or CABG)
dis-15-1556	I9_SAH	2023	Males and Females	European	283599	36653562	1961	281638	SAIGE (v.0.35.8.8) adjusted for sex, age, genotyping batch and ten PCs as covariates	Subarachnoid haemmorrhage
dis-15-1557	I9_SAHANEUR	2023	Males and Females	European	287365	36653562	3201	284164	SAIGE (v.0.35.8.8) adjusted for sex, age, genotyping batch and ten PCs as covariates	Aneurysms, operations, SAH
dis-15-1559	I9_SEQULAE	2023	Males and Females	European	292235	36653562	8071	284164	SAIGE (v.0.35.8.8) adjusted for sex, age, genotyping batch and ten PCs as covariates	Sequelae of cerebrovascular disease
dis-15-1561	I9_STR	2023	Males and Females	European	300098	36653562	18720	281378	SAIGE (v.0.35.8.8) adjusted for sex, age, genotyping batch and ten PCs as covariates	Stroke, excluding SAH
dis-15-1562	I9_STR_EMBOLIC	2023	Males and Females	European	285180	36653562	1016	284164	SAIGE (v.0.35.8.8) adjusted for sex, age, genotyping batch and ten PCs as covariates	Embolic stroke
dis-15-1564	I9_STR_EXH	2023	Males and Females	European	299914	36653562	16857	283057	SAIGE (v.0.35.8.8) adjusted for sex, age, genotyping batch and ten PCs as covariates	Ischaemic Stroke, excluding all haemorrhages
dis-15-1565	I9_STR_SAH	2023	Males and Females	European	300200	36653562	20029	280171	SAIGE (v.0.35.8.8) adjusted for sex, age, genotyping batch and ten PCs as covariates	Stroke, including SAH
dis-15-1566	I9_THAORTANEUR	2023	Males and Females	European	294519	36653562	5881	288638	SAIGE (v.0.35.8.8) adjusted for sex, age, genotyping batch and ten PCs as covariates	Thoracic aortic aneurysm
dis-15-1569	I9_THROMBOTH	2023	Males and Females	European	270048	36653562	2958	267090	SAIGE (v.0.35.8.8) adjusted for sex, age, genotyping batch and ten PCs as covariates	Other embolism and thrombosis
dis-15-1570	I9_TIA	2023	Males and Females	European	296847	36653562	13790	283057	SAIGE (v.0.35.8.8) adjusted for sex, age, genotyping batch and ten PCs as covariates	Transient ischemic attack
dis-15-1571	I9_UAP	2023	Males and Females	European	285596	36653562	10368	275228	SAIGE (v.0.35.8.8) adjusted for sex, age, genotyping batch and ten PCs as covariates	Unstable angina pectoris
dis-15-1572	I9_VALVES	2023	Males and Females	European	278322	36653562	59338	218984	SAIGE (v.0.35.8.8) adjusted for sex, age, genotyping batch and ten PCs as covariates	Valvular operations
dis-15-1573	I9_VARICVE	2023	Males and Females	European	291371	36653562	24281	267090	SAIGE (v.0.35.8.8) adjusted for sex, age, genotyping batch and ten PCs as covariates	Varicose veins
dis-15-1575	I9_VARICVESOTH	2023	Males and Females	European	268559	36653562	1469	267090	SAIGE (v.0.35.8.8) adjusted for sex, age, genotyping batch and ten PCs as covariates	Varicose veins of other sites
dis-15-1576	I9_VASCDEM	2023	Males and Females	European	298743	36653562	1560	297183	SAIGE (v.0.35.8.8) adjusted for sex, age, genotyping batch and ten PCs as covariates	Vascular dementia
dis-15-1579	I9_VEINSOTH	2023	Males and Females	European	276378	36653562	9288	267090	SAIGE (v.0.35.8.8) adjusted for sex, age, genotyping batch and ten PCs as covariates	Other disorders of veins
dis-15-1580	I9_VHD	2023	Males and Females	European	281202	36653562	62218	218984	SAIGE (v.0.35.8.8) adjusted for sex, age, genotyping batch and ten PCs as covariates	Valvular heart disease excluding rheumatic fever
dis-15-1581	I9_VTE	2023	Males and Females	European	309154	36653562	14454	294700	SAIGE (v.0.35.8.8) adjusted for sex, age, genotyping batch and ten PCs as covariates	Venous thromboembolism
dis-15-1582	ILD	2023	Males and Females	European	309154	36653562	3091	306063	SAIGE (v.0.35.8.8) adjusted for sex, age, genotyping batch and ten PCs as covariates	Interstitial lung disease
dis-15-1584	ILD_ENDPOINTS	2023	Males and Females	European	309154	36653562	3091	306063	SAIGE (v.0.35.8.8) adjusted for sex, age, genotyping batch and ten PCs as covariates	Interstitial lung disease endpoints
dis-15-1587	INFLUENZA	2023	Males and Females	European	265710	36653562	3991	261719	SAIGE (v.0.35.8.8) adjusted for sex, age, genotyping batch and ten PCs as covariates	All influenza (not pneumonia)
dis-15-1588	INV_VENT	2023	Males and Females	European	307123	36653562	1564	305559	SAIGE (v.0.35.8.8) adjusted for sex, age, genotyping batch and ten PCs as covariates	Invasive ventilation
dis-15-1589	IPF	2023	Males and Females	European	307577	36653562	1514	306063	SAIGE (v.0.35.8.8) adjusted for sex, age, genotyping batch and ten PCs as covariates	Idiopathic pulmonary fibrosis
dis-15-1591	J10_ACUTELOWERNAS	2023	Males and Females	European	296558	36653562	3525	293033	SAIGE (v.0.35.8.8) adjusted for sex, age, genotyping batch and ten PCs as covariates	Unspecified acute lower respiratory infection
dis-15-1592	J10_ACUTEUPPERINFEC	2023	Males and Females	European	283078	36653562	27468	255610	SAIGE (v.0.35.8.8) adjusted for sex, age, genotyping batch and ten PCs as covariates	Acute upper respiratory infections of multiple and unspecified sites
dis-15-1595	J10_ASTHMA	2023	Males and Females	European	213293	36653562	32351	180942	SAIGE (v.0.35.8.8) adjusted for sex, age, genotyping batch and ten PCs as covariates	Asthma
dis-15-1596	J10_ASTHMACOPDKELA	2023	Males and Females	European	288221	36653562	29093	259128	SAIGE (v.0.35.8.8) adjusted for sex, age, genotyping batch and ten PCs as covariates	Asthma/COPD (KELA code 203)
dis-15-1597	J10_ASTHMA_EXMORE	2023	Males and Females	European	207533	36653562	32351	175182	SAIGE (v.0.35.8.8) adjusted for sex, age, genotyping batch and ten PCs as covariates	Asthma (more control exclusions)
dis-15-1598	J10_ASTHMA_INCLAVO	2023	Males and Females	European	309154	36653562	40510	268644	SAIGE (v.0.35.8.8) adjusted for sex, age, genotyping batch and ten PCs as covariates	Asthma, including avohilmo
dis-15-1599	J10_ASTHMA_MAIN	2023	Males and Females	European	207305	36653562	26363	180942	SAIGE (v.0.35.8.8) adjusted for sex, age, genotyping batch and ten PCs as covariates	Asthma (only as main-diagnosis)
dis-15-1600	J10_ASTHMA_MAIN_EXMORE	2023	Males and Females	European	201545	36653562	26363	175182	SAIGE (v.0.35.8.8) adjusted for sex, age, genotyping batch and ten PCs as covariates	Asthma (only as main-diagnosis) (more control exclusions)
dis-15-1601	J10_BRONCH	2023	Males and Females	European	261406	36653562	2278	259128	SAIGE (v.0.35.8.8) adjusted for sex, age, genotyping batch and ten PCs as covariates	Bronchitis, not specified as acute or chronic
dis-15-1602	J10_BRONCHIECTASIS	2023	Males and Females	European	260837	36653562	1709	259128	SAIGE (v.0.35.8.8) adjusted for sex, age, genotyping batch and ten PCs as covariates	Bronchiectasis
dis-15-1603	J10_BRONCHIOLITIS	2023	Males and Females	European	294535	36653562	1502	293033	SAIGE (v.0.35.8.8) adjusted for sex, age, genotyping batch and ten PCs as covariates	Acute bronchiolitis
dis-15-1604	J10_BRONCHITIS	2023	Males and Females	European	304973	36653562	11940	293033	SAIGE (v.0.35.8.8) adjusted for sex, age, genotyping batch and ten PCs as covariates	Acute bronchitis
dis-15-1607	J10_CHRONLARYNGITIS	2023	Males and Females	European	238177	36653562	3253	234924	SAIGE (v.0.35.8.8) adjusted for sex, age, genotyping batch and ten PCs as covariates	Chronic laryngitis and laryngotracheitis
dis-15-1608	J10_CHRONRHINITIS	2023	Males and Females	European	243064	36653562	8140	234924	SAIGE (v.0.35.8.8) adjusted for sex, age, genotyping batch and ten PCs as covariates	Chronic rhinitsi, nasopharyngitis and pharyngitis
dis-15-1609	J10_CHRONSINUSITIS	2023	Males and Females	European	247841	36653562	12917	234924	SAIGE (v.0.35.8.8) adjusted for sex, age, genotyping batch and ten PCs as covariates	Chronic sinusitis
dis-15-1610	J10_CHRONTONSADEN	2023	Males and Females	European	269719	36653562	34795	234924	SAIGE (v.0.35.8.8) adjusted for sex, age, genotyping batch and ten PCs as covariates	Chronic diseases of tonsils and adenoids
dis-15-1611	J10_COLD	2023	Males and Females	European	258808	36653562	3198	255610	SAIGE (v.0.35.8.8) adjusted for sex, age, genotyping batch and ten PCs as covariates	Acute nasopharyngitis(common cold)
dis-15-1612	J10_COPD	2023	Males and Females	European	272383	36653562	13255	259128	SAIGE (v.0.35.8.8) adjusted for sex, age, genotyping batch and ten PCs as covariates	COPD
dis-15-1613	J10_COPDNAS	2023	Males and Females	European	271809	36653562	12681	259128	SAIGE (v.0.35.8.8) adjusted for sex, age, genotyping batch and ten PCs as covariates	Other chronic obstructive pulmonary disease
dis-15-1614	J10_COPDNAS_INCLAVO	2023	Males and Females	European	309154	36653562	15320	293834	SAIGE (v.0.35.8.8) adjusted for sex, age, genotyping batch and ten PCs as covariates	Other chronic obstructive pulmonary disease , including avohilmo
dis-15-1615	J10_EMPHYSEMA	2023	Males and Females	European	260422	36653562	1294	259128	SAIGE (v.0.35.8.8) adjusted for sex, age, genotyping batch and ten PCs as covariates	Emphysema
dis-15-1617	J10_EXTERLUNG	2023	Males and Females	European	309154	36653562	3215	305939	SAIGE (v.0.35.8.8) adjusted for sex, age, genotyping batch and ten PCs as covariates	Lung diseases due to external agents
dis-15-1619	J10_INFLUENZA	2023	Males and Females	European	268411	36653562	6692	261719	SAIGE (v.0.35.8.8) adjusted for sex, age, genotyping batch and ten PCs as covariates	All influenza
dis-15-1620	J10_INFLUPNEU	2023	Males and Females	European	309154	36653562	47435	261719	SAIGE (v.0.35.8.8) adjusted for sex, age, genotyping batch and ten PCs as covariates	Influenza and pneumonia
dis-15-1622	J10_INTERSTITIUM	2023	Males and Females	European	309154	36653562	3862	305292	SAIGE (v.0.35.8.8) adjusted for sex, age, genotyping batch and ten PCs as covariates	Other respiratory diseases principally affecting the interstitium
dis-15-1623	J10_LARYNGITIS	2023	Males and Females	European	258875	36653562	3265	255610	SAIGE (v.0.35.8.8) adjusted for sex, age, genotyping batch and ten PCs as covariates	Acute laryngitis and tracheitis
dis-15-1624	J10_LOWCHRON	2023	Males and Females	European	309154	36653562	50026	259128	SAIGE (v.0.35.8.8) adjusted for sex, age, genotyping batch and ten PCs as covariates	Chronic lower respiratory diseases
dis-15-1625	J10_LOWERINF	2023	Males and Females	European	309154	36653562	16121	293033	SAIGE (v.0.35.8.8) adjusted for sex, age, genotyping batch and ten PCs as covariates	Other acute lower respiratory infections
dis-15-1626	J10_NASALPOLYP	2023	Males and Females	European	239789	36653562	4865	234924	SAIGE (v.0.35.8.8) adjusted for sex, age, genotyping batch and ten PCs as covariates	Nasal polyp
dis-15-1627	J10_NECROTIC	2023	Males and Females	European	309154	36653562	1074	308080	SAIGE (v.0.35.8.8) adjusted for sex, age, genotyping batch and ten PCs as covariates	Suppurative and necrotic conditions of lower respiratory tract
dis-15-1628	J10_OTHERINSTPULM	2023	Males and Females	European	308383	36653562	3091	305292	SAIGE (v.0.35.8.8) adjusted for sex, age, genotyping batch and ten PCs as covariates	Other insterstitial pulmonary diseases
dis-15-1629	J10_PERITONSABSC	2023	Males and Females	European	240807	36653562	5883	234924	SAIGE (v.0.35.8.8) adjusted for sex, age, genotyping batch and ten PCs as covariates	Peritonsillar abscess
dis-15-1630	J10_PHARYNGITIS	2023	Males and Females	European	259151	36653562	3541	255610	SAIGE (v.0.35.8.8) adjusted for sex, age, genotyping batch and ten PCs as covariates	Acute pharyngitis
dis-15-1631	J10_PLEURA	2023	Males and Females	European	309154	36653562	11267	297887	SAIGE (v.0.35.8.8) adjusted for sex, age, genotyping batch and ten PCs as covariates	Other diseases of pleura
dis-15-1632	J10_PLEUREFFUSION	2023	Males and Females	European	301131	36653562	3244	297887	SAIGE (v.0.35.8.8) adjusted for sex, age, genotyping batch and ten PCs as covariates	Pleural effusion
dis-15-1633	J10_PLEUROTH	2023	Males and Females	European	300019	36653562	2132	297887	SAIGE (v.0.35.8.8) adjusted for sex, age, genotyping batch and ten PCs as covariates	Other pleural conditions
dis-15-1634	J10_PLEURPLAGUE	2023	Males and Females	European	300041	36653562	2154	297887	SAIGE (v.0.35.8.8) adjusted for sex, age, genotyping batch and ten PCs as covariates	Pleural plaque
dis-15-1635	J10_PNEUMOBACT	2023	Males and Females	European	274330	36653562	12611	261719	SAIGE (v.0.35.8.8) adjusted for sex, age, genotyping batch and ten PCs as covariates	Bacterial pneumoniae
dis-15-1636	J10_PNEUMOBACTEROTH	2023	Males and Females	European	273600	36653562	11881	261719	SAIGE (v.0.35.8.8) adjusted for sex, age, genotyping batch and ten PCs as covariates	Bacterial pneumonia, not elsewhere classified
dis-15-1637	J10_PNEUMONAS	2023	Males and Females	European	299403	36653562	37684	261719	SAIGE (v.0.35.8.8) adjusted for sex, age, genotyping batch and ten PCs as covariates	Pneumonia, organism unsepcified
dis-15-1638	J10_PNEUMONIA	2023	Males and Females	European	309154	36653562	43993	265161	SAIGE (v.0.35.8.8) adjusted for sex, age, genotyping batch and ten PCs as covariates	All pneumoniae
dis-15-1639	J10_PNEUMONISOLLIQ	2023	Males and Females	European	307625	36653562	1686	305939	SAIGE (v.0.35.8.8) adjusted for sex, age, genotyping batch and ten PCs as covariates	Pneumonitis due to solids and liquids
dis-15-1642	J10_PNEUMOPROBBAC	2023	Males and Females	European	309154	36653562	42751	266403	SAIGE (v.0.35.8.8) adjusted for sex, age, genotyping batch and ten PCs as covariates	Pneumonia (excl. viral and due to other infectious organisms not elsewhere classified)
dis-15-1643	J10_PNEUMOTHORAX	2023	Males and Females	European	299333	36653562	1446	297887	SAIGE (v.0.35.8.8) adjusted for sex, age, genotyping batch and ten PCs as covariates	Pneumothorax
dis-15-1648	J10_RESPDISOTH	2023	Males and Females	European	309154	36653562	4605	304549	SAIGE (v.0.35.8.8) adjusted for sex, age, genotyping batch and ten PCs as covariates	Other respiratory disorders and diseases
dis-15-1649	J10_RESPIRATORY	2023	Males and Females	European	309154	36653562	159375	149779	SAIGE (v.0.35.8.8) adjusted for sex, age, genotyping batch and ten PCs as covariates	Diseases of the respiratory system
dis-15-1650	J10_RESPOTHER	2023	Males and Females	European	309154	36653562	4605	304549	SAIGE (v.0.35.8.8) adjusted for sex, age, genotyping batch and ten PCs as covariates	Other diseases of the respiratory system
dis-15-1651	J10_SEPTDEV	2023	Males and Females	European	244171	36653562	9247	234924	SAIGE (v.0.35.8.8) adjusted for sex, age, genotyping batch and ten PCs as covariates	Deviated nasal septum
dis-15-1653	J10_SINUSITIS	2023	Males and Females	European	271850	36653562	16240	255610	SAIGE (v.0.35.8.8) adjusted for sex, age, genotyping batch and ten PCs as covariates	Acute sinusitis
dis-15-1654	J10_TONSILLECTOMY	2023	Males and Females	European	309154	36653562	21577	287577	SAIGE (v.0.35.8.8) adjusted for sex, age, genotyping batch and ten PCs as covariates	Tonsillectomy
dis-15-1655	J10_TONSILLITIS	2023	Males and Females	European	266028	36653562	10418	255610	SAIGE (v.0.35.8.8) adjusted for sex, age, genotyping batch and ten PCs as covariates	Other and unspecified tonssillitis
dis-15-1656	J10_UPPERDIS	2023	Males and Females	European	309154	36653562	74230	234924	SAIGE (v.0.35.8.8) adjusted for sex, age, genotyping batch and ten PCs as covariates	Other diseases of upper respiratory tract
dis-15-1657	J10_UPPERINFEC	2023	Males and Females	European	309154	36653562	53544	255610	SAIGE (v.0.35.8.8) adjusted for sex, age, genotyping batch and ten PCs as covariates	Acute upper respiratory infections
dis-15-1658	J10_VASOALLERRHIN	2023	Males and Females	European	245993	36653562	11069	234924	SAIGE (v.0.35.8.8) adjusted for sex, age, genotyping batch and ten PCs as covariates	Vasomotor and allergic rhinitis
dis-15-1659	J10_VIRALPNEUMO	2023	Males and Females	European	263991	36653562	2272	261719	SAIGE (v.0.35.8.8) adjusted for sex, age, genotyping batch and ten PCs as covariates	Viral pneumonia
dis-15-1660	J10_VOCALLARYNX	2023	Males and Females	European	249967	36653562	15043	234924	SAIGE (v.0.35.8.8) adjusted for sex, age, genotyping batch and ten PCs as covariates	Diseases of vocal cords and larynx+other diseases of upper respiratory tract, no elsewhere classified
dis-15-1661	JOINTPAIN	2023	Males and Females	European	198320	36653562	20659	177661	SAIGE (v.0.35.8.8) adjusted for sex, age, genotyping batch and ten PCs as covariates	Pain in joint
dis-15-1662	JUVEN_ARTHR	2023	Males and Females	European	239687	36653562	1203	238484	SAIGE (v.0.35.8.8) adjusted for sex, age, genotyping batch and ten PCs as covariates	Juvenile arthritis (FINNGEN)
dis-15-1664	K11_ABSCANAL	2023	Males and Females	European	255166	36653562	1980	253186	SAIGE (v.0.35.8.8) adjusted for sex, age, genotyping batch and ten PCs as covariates	Abscess of anal and rectal regions
dis-15-1666	K11_ACUTGASTR	2023	Males and Females	European	267218	36653562	1864	265354	SAIGE (v.0.35.8.8) adjusted for sex, age, genotyping batch and ten PCs as covariates	Acute gastritis
dis-15-1667	K11_ACUTPANC	2023	Males and Females	European	278090	36653562	4648	273442	SAIGE (v.0.35.8.8) adjusted for sex, age, genotyping batch and ten PCs as covariates	Acute pancreatitis
dis-15-1668	K11_ADHE	2023	Males and Females	European	254897	36653562	1711	253186	SAIGE (v.0.35.8.8) adjusted for sex, age, genotyping batch and ten PCs as covariates	Intestinal adhesions without obstruction
dis-15-1670	K11_ALCOLIV	2023	Males and Females	European	303167	36653562	2153	301014	SAIGE (v.0.35.8.8) adjusted for sex, age, genotyping batch and ten PCs as covariates	Alcoholic liver disease
dis-15-1671	K11_ANOMALI_DENTAL_ARCH_RELATIONS1_INCLAVO	2023	Males and Females	European	309154	36653562	4518	304636	SAIGE (v.0.35.8.8) adjusted for sex, age, genotyping batch and ten PCs as covariates	Anomalies of dental arch relationship, including avohilmo
dis-15-1673	K11_APHTA_RECUR_INCLAVO	2023	Males and Females	European	309154	36653562	2583	306571	SAIGE (v.0.35.8.8) adjusted for sex, age, genotyping batch and ten PCs as covariates	Recurring oral aphthae, includin avohilmo , including avohilmo
dis-15-1674	K11_APPENDACUT	2023	Males and Females	European	307350	36653562	22753	284597	SAIGE (v.0.35.8.8) adjusted for sex, age, genotyping batch and ten PCs as covariates	Acute appendicitis
dis-15-1675	K11_APPENDECTOMY	2023	Males and Females	European	309154	36653562	20404	288750	SAIGE (v.0.35.8.8) adjusted for sex, age, genotyping batch and ten PCs as covariates	Appendectomy
dis-15-1676	K11_APPENDIX	2023	Males and Females	European	309154	36653562	24557	284597	SAIGE (v.0.35.8.8) adjusted for sex, age, genotyping batch and ten PCs as covariates	Diseases of appendix
dis-15-1677	K11_APPENDOTH	2023	Males and Females	European	286597	36653562	2000	284597	SAIGE (v.0.35.8.8) adjusted for sex, age, genotyping batch and ten PCs as covariates	Other appendicitis
dis-15-1681	K11_BILIAOTH	2023	Males and Females	European	275097	36653562	1655	273442	SAIGE (v.0.35.8.8) adjusted for sex, age, genotyping batch and ten PCs as covariates	Other diseases of biliary tract
dis-15-1682	K11_CARIES	2023	Males and Females	European	227015	36653562	6478	220537	SAIGE (v.0.35.8.8) adjusted for sex, age, genotyping batch and ten PCs as covariates	Dental caries
dis-15-1683	K11_CARIES_1	2023	Males and Females	European	309154	36653562	127079	182075	SAIGE (v.0.35.8.8) adjusted for sex, age, genotyping batch and ten PCs as covariates	Dental caries 1
dis-15-1684	K11_CARIES_1_ONLYAVO	2023	Males and Females	European	309154	36653562	124313	184841	SAIGE (v.0.35.8.8) adjusted for sex, age, genotyping batch and ten PCs as covariates	Dental caries 1, only avohilmo
dis-15-1685	K11_CARIES_1_OPER	2023	Males and Females	European	150003	36653562	105913	44090	SAIGE (v.0.35.8.8) adjusted for sex, age, genotyping batch and ten PCs as covariates	Dental caries 1 and operation codes
dis-15-1686	K11_CARIES_1_OPER_ONLYAVO	2023	Males and Females	European	143309	36653562	103023	40286	SAIGE (v.0.35.8.8) adjusted for sex, age, genotyping batch and ten PCs as covariates	Dental caries 1 and operation codes, only avohilmo
dis-15-1687	K11_CARIES_2	2023	Males and Females	European	309154	36653562	16132	293022	SAIGE (v.0.35.8.8) adjusted for sex, age, genotyping batch and ten PCs as covariates	Dental caries 2
dis-15-1688	K11_CARIES_2_ONLYAVO	2023	Males and Females	European	309154	36653562	15556	293598	SAIGE (v.0.35.8.8) adjusted for sex, age, genotyping batch and ten PCs as covariates	Dental caries 2, only avohilmo
dis-15-1689	K11_CARIES_2_OPER	2023	Males and Females	European	150003	36653562	15211	134792	SAIGE (v.0.35.8.8) adjusted for sex, age, genotyping batch and ten PCs as covariates	Dental caries 2 and operation codes
dis-15-1690	K11_CARIES_2_OPER_ONLYAVO	2023	Males and Females	European	143309	36653562	14638	128671	SAIGE (v.0.35.8.8) adjusted for sex, age, genotyping batch and ten PCs as covariates	Dental caries 2 and operation codes, only avohilmo
dis-15-1691	K11_CARIES_3	2023	Males and Females	European	309154	36653562	117693	191461	SAIGE (v.0.35.8.8) adjusted for sex, age, genotyping batch and ten PCs as covariates	Dental caries 3
dis-15-1692	K11_CARIES_3_ONLYAVO	2023	Males and Females	European	309154	36653562	115134	194020	SAIGE (v.0.35.8.8) adjusted for sex, age, genotyping batch and ten PCs as covariates	Dental caries 3, only avohilmo
dis-15-1693	K11_CARIES_3_OPER	2023	Males and Females	European	150003	36653562	98997	51006	SAIGE (v.0.35.8.8) adjusted for sex, age, genotyping batch and ten PCs as covariates	Dental caries 3 and operation codes
dis-15-1694	K11_CARIES_3_OPER_ONLYAVO	2023	Males and Females	European	143309	36653562	96278	47031	SAIGE (v.0.35.8.8) adjusted for sex, age, genotyping batch and ten PCs as covariates	Dental caries 3 and operation codes, only avohilmo
dis-15-1695	K11_CARIES_DENTIN	2023	Males and Females	European	226088	36653562	5551	220537	SAIGE (v.0.35.8.8) adjusted for sex, age, genotyping batch and ten PCs as covariates	Dentinal caries
dis-15-1696	K11_CARIES_INCLAVO	2023	Males and Females	European	309154	36653562	127225	181929	SAIGE (v.0.35.8.8) adjusted for sex, age, genotyping batch and ten PCs as covariates	Dental caries, including avohilmo
dis-15-1697	K11_CD_NOUC	2023	Males and Females	European	302255	36653562	1021	301234	SAIGE (v.0.35.8.8) adjusted for sex, age, genotyping batch and ten PCs as covariates	Crohn disease (strict definition, all UC cases excluded)
dis-15-1698	K11_CD_STRICT	2023	Males and Females	European	309061	36653562	1307	307754	SAIGE (v.0.35.8.8) adjusted for sex, age, genotyping batch and ten PCs as covariates	Crohn disease (strict definition, require KELA)
dis-15-1699	K11_CD_STRICT2	2023	Males and Females	European	309036	36653562	1282	307754	SAIGE (v.0.35.8.8) adjusted for sex, age, genotyping batch and ten PCs as covariates	Crohn disease (strict definition, require KELA, min 2 HDR)
dis-15-1700	K11_CHOLANGI	2023	Males and Females	European	274673	36653562	1231	273442	SAIGE (v.0.35.8.8) adjusted for sex, age, genotyping batch and ten PCs as covariates	Cholangitis (primary sclerosing, PSC)
dis-15-1702	K11_CHOLECYST	2023	Males and Females	European	276574	36653562	3132	273442	SAIGE (v.0.35.8.8) adjusted for sex, age, genotyping batch and ten PCs as covariates	Chlocystitis
dis-15-1703	K11_CHOLECYSTECTOMY	2023	Males and Females	European	309154	36653562	20482	288672	SAIGE (v.0.35.8.8) adjusted for sex, age, genotyping batch and ten PCs as covariates	Cholecystectomy
dis-15-1704	K11_CHOLELITH	2023	Males and Females	European	302175	36653562	28733	273442	SAIGE (v.0.35.8.8) adjusted for sex, age, genotyping batch and ten PCs as covariates	Cholelithiasis
dis-15-1705	K11_CHRONGASTR	2023	Males and Females	European	272959	36653562	7605	265354	SAIGE (v.0.35.8.8) adjusted for sex, age, genotyping batch and ten PCs as covariates	Chronic gastritis
dis-15-1707	K11_CHRONPANC	2023	Males and Females	European	276101	36653562	2659	273442	SAIGE (v.0.35.8.8) adjusted for sex, age, genotyping batch and ten PCs as covariates	Chronic pancreatitis
dis-15-1708	K11_COELIAC	2023	Males and Females	European	299870	36653562	2953	296917	SAIGE (v.0.35.8.8) adjusted for sex, age, genotyping batch and ten PCs as covariates	Coeliac disease
dis-15-1709	K11_CONSTIPATION	2023	Males and Females	European	309154	36653562	26919	282235	SAIGE (v.0.35.8.8) adjusted for sex, age, genotyping batch and ten PCs as covariates	Constipation
dis-15-1710	K11_CROHN	2023	Males and Females	European	299155	36653562	3147	296008	SAIGE (v.0.35.8.8) adjusted for sex, age, genotyping batch and ten PCs as covariates	Crohn disease
dis-15-1711	K11_CROSSBITE	2023	Males and Females	European	309154	36653562	1205	307949	SAIGE (v.0.35.8.8) adjusted for sex, age, genotyping batch and ten PCs as covariates	Crossbite
dis-15-1712	K11_CROWDI_TEETH_INCLAVO	2023	Males and Females	European	309154	36653562	1754	307400	SAIGE (v.0.35.8.8) adjusted for sex, age, genotyping batch and ten PCs as covariates	Crowding of teeth, including avohilmo
dis-15-1713	K11_DEEP_BITE_INCLAVO	2023	Males and Females	European	309154	36653562	2049	307105	SAIGE (v.0.35.8.8) adjusted for sex, age, genotyping batch and ten PCs as covariates	Deep bite , including avohilmo
dis-15-1714	K11_DENTAL_OPER	2023	Males and Females	European	309154	36653562	150003	159151	SAIGE (v.0.35.8.8) adjusted for sex, age, genotyping batch and ten PCs as covariates	Dental operations
dis-15-1715	K11_DENTAL_OPER_ONLYAVO	2023	Males and Females	European	309154	36653562	143309	165845	SAIGE (v.0.35.8.8) adjusted for sex, age, genotyping batch and ten PCs as covariates	Dental operations, only avohilmo
dis-15-1716	K11_DENTOFACIAL_ANOMALIES	2023	Males and Females	European	227973	36653562	7436	220537	SAIGE (v.0.35.8.8) adjusted for sex, age, genotyping batch and ten PCs as covariates	Dentofacial anomalies [including malocclusion]
dis-15-1717	K11_DEPOSITS	2023	Males and Females	European	221986	36653562	1449	220537	SAIGE (v.0.35.8.8) adjusted for sex, age, genotyping batch and ten PCs as covariates	Deposits [accretions] on teeth
dis-15-1718	K11_DIAHER	2023	Males and Females	European	275727	36653562	8836	266891	SAIGE (v.0.35.8.8) adjusted for sex, age, genotyping batch and ten PCs as covariates	Diaphragmatic hernia
dis-15-1719	K11_DISLIVOTH	2023	Males and Females	European	304717	36653562	3703	301014	SAIGE (v.0.35.8.8) adjusted for sex, age, genotyping batch and ten PCs as covariates	Other diseases of liver
dis-15-1721	K11_DISORD_TEETH	2023	Males and Females	European	225543	36653562	5006	220537	SAIGE (v.0.35.8.8) adjusted for sex, age, genotyping batch and ten PCs as covariates	Other disorders of teeth and supporting structures
dis-15-1723	K11_DIVERTIC	2023	Males and Females	European	275940	36653562	22754	253186	SAIGE (v.0.35.8.8) adjusted for sex, age, genotyping batch and ten PCs as covariates	Diverticular disease of intestine
dis-15-1724	K11_DULC	2023	Males and Females	European	268065	36653562	2711	265354	SAIGE (v.0.35.8.8) adjusted for sex, age, genotyping batch and ten PCs as covariates	Duodenal ulcer
dis-15-1725	K11_EMBED_TEETH_INCLAVO	2023	Males and Females	European	309154	36653562	1825	307329	SAIGE (v.0.35.8.8) adjusted for sex, age, genotyping batch and ten PCs as covariates	Embedded teeth, including avohilmo
dis-15-1726	K11_EMBIMPACT_TEETH_INCLAVO	2023	Males and Females	European	309154	36653562	6976	302178	SAIGE (v.0.35.8.8) adjusted for sex, age, genotyping batch and ten PCs as covariates	Embedded and impacted teeth , including avohilmo
dis-15-1727	K11_ENERCOLNONINF	2023	Males and Females	European	309154	36653562	13146	296008	SAIGE (v.0.35.8.8) adjusted for sex, age, genotyping batch and ten PCs as covariates	Noninfective enteritis and colitis
dis-15-1729	K11_EROSION_INCLAVO	2023	Males and Females	European	309154	36653562	3700	305454	SAIGE (v.0.35.8.8) adjusted for sex, age, genotyping batch and ten PCs as covariates	Erosion of teeth, including avohilmo
dis-15-1730	K11_ERUPTION_INCLAVO	2023	Males and Females	European	309154	36653562	2743	306411	SAIGE (v.0.35.8.8) adjusted for sex, age, genotyping batch and ten PCs as covariates	Tooth eruption problems , including avohilmo
dis-15-1731	K11_FEMHER	2023	Males and Females	European	267913	36653562	1022	266891	SAIGE (v.0.35.8.8) adjusted for sex, age, genotyping batch and ten PCs as covariates	Femoral hernia
dis-15-1732	K11_FIBROCHIRLIV	2023	Males and Females	European	302376	36653562	1362	301014	SAIGE (v.0.35.8.8) adjusted for sex, age, genotyping batch and ten PCs as covariates	Fibrosis and chirrhosis of liver
dis-15-1733	K11_FISSANAL	2023	Males and Females	European	259796	36653562	6610	253186	SAIGE (v.0.35.8.8) adjusted for sex, age, genotyping batch and ten PCs as covariates	Fissure and fistula of anal and rectal regions
dis-15-1734	K11_FISTULA	2023	Males and Females	European	309154	36653562	6926	302228	SAIGE (v.0.35.8.8) adjusted for sex, age, genotyping batch and ten PCs as covariates	Colonic or urogenital fistula
dis-15-1735	K11_FUNCDYSP	2023	Males and Females	European	272020	36653562	6666	265354	SAIGE (v.0.35.8.8) adjusted for sex, age, genotyping batch and ten PCs as covariates	Functional dyspepsia
dis-15-1736	K11_GALLBILPANC	2023	Males and Females	European	309154	36653562	35712	273442	SAIGE (v.0.35.8.8) adjusted for sex, age, genotyping batch and ten PCs as covariates	Disorders of gallbladder, biliary tract and pancreas
dis-15-1738	K11_GASTRODUOULC	2023	Males and Females	European	272446	36653562	7092	265354	SAIGE (v.0.35.8.8) adjusted for sex, age, genotyping batch and ten PCs as covariates	Gastroduodenal ulcer
dis-15-1739	K11_GIBLEEDING	2023	Males and Females	European	304841	36653562	7924	296917	SAIGE (v.0.35.8.8) adjusted for sex, age, genotyping batch and ten PCs as covariates	GI-bleeding
dis-15-1740	K11_GIDISEASES	2023	Males and Females	European	309154	36653562	159111	150043	SAIGE (v.0.35.8.8) adjusted for sex, age, genotyping batch and ten PCs as covariates	Gastrointestinal diseases
dis-15-1742	K11_GINGIVITIS_PERIODONTAL	2023	Males and Females	European	284848	36653562	64311	220537	SAIGE (v.0.35.8.8) adjusted for sex, age, genotyping batch and ten PCs as covariates	Gingivitis and periodontal diseases
dis-15-1745	K11_GULC	2023	Males and Females	European	269896	36653562	4542	265354	SAIGE (v.0.35.8.8) adjusted for sex, age, genotyping batch and ten PCs as covariates	Gastric ulcer
dis-15-1746	K11_HAEMORR	2023	Males and Females	European	258595	36653562	5409	253186	SAIGE (v.0.35.8.8) adjusted for sex, age, genotyping batch and ten PCs as covariates	Haemmorrhoids and perianal venous thrombosis
dis-15-1748	K11_HERING	2023	Males and Females	European	292218	36653562	25327	266891	SAIGE (v.0.35.8.8) adjusted for sex, age, genotyping batch and ten PCs as covariates	Inguinal hernia
dis-15-1749	K11_HERNIA	2023	Males and Females	European	309154	36653562	42263	266891	SAIGE (v.0.35.8.8) adjusted for sex, age, genotyping batch and ten PCs as covariates	Hernia
dis-15-1754	K11_IBD	2023	Males and Females	European	309154	36653562	8704	300450	SAIGE (v.0.35.8.8) adjusted for sex, age, genotyping batch and ten PCs as covariates	Inflammatory bowel disease
dis-15-1755	K11_IBD_STRICT	2023	Males and Females	European	308862	36653562	5671	303191	SAIGE (v.0.35.8.8) adjusted for sex, age, genotyping batch and ten PCs as covariates	Inflammatory bowel disease, strict (require KELA)
dis-15-1757	K11_IBS	2023	Males and Females	European	260239	36653562	7053	253186	SAIGE (v.0.35.8.8) adjusted for sex, age, genotyping batch and ten PCs as covariates	Irritable bowel syndrome
dis-15-1758	K11_ILEUS	2023	Males and Females	European	259545	36653562	6359	253186	SAIGE (v.0.35.8.8) adjusted for sex, age, genotyping batch and ten PCs as covariates	Paralytic ileus and intestinal obstruction
dis-15-1760	K11_IMPACTED_TEETH_INCLAVO	2023	Males and Females	European	309154	36653562	3816	305338	SAIGE (v.0.35.8.8) adjusted for sex, age, genotyping batch and ten PCs as covariates	Impacted teeth , including avohilmo
dis-15-1761	K11_INTESTOTH	2023	Males and Females	European	309154	36653562	55968	253186	SAIGE (v.0.35.8.8) adjusted for sex, age, genotyping batch and ten PCs as covariates	Other diseases of intestines
dis-15-1763	K11_JAWS	2023	Males and Females	European	221923	36653562	1386	220537	SAIGE (v.0.35.8.8) adjusted for sex, age, genotyping batch and ten PCs as covariates	Other diseases of jaws
dis-15-1764	K11_KELACROHN	2023	Males and Females	European	309154	36653562	1400	307754	SAIGE (v.0.35.8.8) adjusted for sex, age, genotyping batch and ten PCs as covariates	Crohn's disease patients in KELA-register (KELA code 209, or 208 with ICD K50)
dis-15-1765	K11_KELAIBD	2023	Males and Females	European	301971	36653562	5963	296008	SAIGE (v.0.35.8.8) adjusted for sex, age, genotyping batch and ten PCs as covariates	IBD patients in KELA-register
dis-15-1766	K11_KELAUC	2023	Males and Females	European	309154	36653562	4426	304728	SAIGE (v.0.35.8.8) adjusted for sex, age, genotyping batch and ten PCs as covariates	UC patients in KELA-register ( KELA 208 prior to 1994, or ICD K51)
dis-15-1767	K11_LIP_ORAL_MUCOSA	2023	Males and Females	European	224141	36653562	3604	220537	SAIGE (v.0.35.8.8) adjusted for sex, age, genotyping batch and ten PCs as covariates	Other diseases of lip and oral mucosa
dis-15-1768	K11_LIVER	2023	Males and Females	European	309154	36653562	8140	301014	SAIGE (v.0.35.8.8) adjusted for sex, age, genotyping batch and ten PCs as covariates	Diseases of liver
dis-15-1779	K11_MISS_TEETH_ACCID_EXTR_PAROD	2023	Males and Females	European	222939	36653562	2402	220537	SAIGE (v.0.35.8.8) adjusted for sex, age, genotyping batch and ten PCs as covariates	Missing teeth due to accident, extraction or parodontitis
dis-15-1783	K11_MN_RETRGN	2023	Males and Females	European	309154	36653562	1317	307837	SAIGE (v.0.35.8.8) adjusted for sex, age, genotyping batch and ten PCs as covariates	Mandibular retrognathia
dis-15-1784	K11_OESITIS	2023	Males and Females	European	266481	36653562	1127	265354	SAIGE (v.0.35.8.8) adjusted for sex, age, genotyping batch and ten PCs as covariates	Oesophagitis
dis-15-1786	K11_OESSTODUO	2023	Males and Females	European	309154	36653562	43800	265354	SAIGE (v.0.35.8.8) adjusted for sex, age, genotyping batch and ten PCs as covariates	Diseases of oesophagus, stomach and duodenum
dis-15-1787	K11_OESULC	2023	Males and Females	European	266997	36653562	1643	265354	SAIGE (v.0.35.8.8) adjusted for sex, age, genotyping batch and ten PCs as covariates	Ulcer of oesophagus
dis-15-1790	K11_ORAL	2023	Males and Females	European	309154	36653562	88617	220537	SAIGE (v.0.35.8.8) adjusted for sex, age, genotyping batch and ten PCs as covariates	Diseases of oral cavity, salivary glands and jaws
dis-15-1794	K11_ORAL_LEUCOPLAC_RELAT	2023	Males and Females	European	309154	36653562	1214	307940	SAIGE (v.0.35.8.8) adjusted for sex, age, genotyping batch and ten PCs as covariates	Oral leucoplacia and related diseases
dis-15-1795	K11_ORAL_LEUCOPLAC_RELAT_INCLAVO	2023	Males and Females	European	309154	36653562	1827	307327	SAIGE (v.0.35.8.8) adjusted for sex, age, genotyping batch and ten PCs as covariates	Oral leucoplacia and related diseases, includin avohilmo , including avohilmo
dis-15-1799	K11_ORAL_LICHEN_PLANUS_WIDE	2023	Males and Females	European	309154	36653562	4328	304826	SAIGE (v.0.35.8.8) adjusted for sex, age, genotyping batch and ten PCs as covariates	Oral lichen ruber planus, wide definition
dis-15-1802	K11_OTHANRECT	2023	Males and Females	European	260517	36653562	7331	253186	SAIGE (v.0.35.8.8) adjusted for sex, age, genotyping batch and ten PCs as covariates	Other diseases of anus and rectum
dis-15-1804	K11_OTHDIG	2023	Males and Females	European	309154	36653562	12237	296917	SAIGE (v.0.35.8.8) adjusted for sex, age, genotyping batch and ten PCs as covariates	Other diseases of the digestive system
dis-15-1805	K11_OTHDISDIG	2023	Males and Females	European	304698	36653562	7781	296917	SAIGE (v.0.35.8.8) adjusted for sex, age, genotyping batch and ten PCs as covariates	Other diseases of the digestive system
dis-15-1806	K11_OTHDISOES	2023	Males and Females	European	267666	36653562	2312	265354	SAIGE (v.0.35.8.8) adjusted for sex, age, genotyping batch and ten PCs as covariates	Other diseases of oesophagus
dis-15-1807	K11_OTHDISSTOMDUOD	2023	Males and Females	European	266742	36653562	1388	265354	SAIGE (v.0.35.8.8) adjusted for sex, age, genotyping batch and ten PCs as covariates	Other diseases of stomach and duodenum
dis-15-1808	K11_OTHENTERCOL	2023	Males and Females	European	301998	36653562	5990	296008	SAIGE (v.0.35.8.8) adjusted for sex, age, genotyping batch and ten PCs as covariates	Other noninfective gastroenteritis and colitis
dis-15-1809	K11_OTHFUNC	2023	Males and Females	European	265036	36653562	11850	253186	SAIGE (v.0.35.8.8) adjusted for sex, age, genotyping batch and ten PCs as covariates	Other functional intestinal disroders
dis-15-1810	K11_OTHGASTR	2023	Males and Females	European	271214	36653562	5860	265354	SAIGE (v.0.35.8.8) adjusted for sex, age, genotyping batch and ten PCs as covariates	Other gastritis (incl. Duodenitis)
dis-15-1811	K11_OTHILEUS	2023	Males and Females	European	257505	36653562	4319	253186	SAIGE (v.0.35.8.8) adjusted for sex, age, genotyping batch and ten PCs as covariates	Other or unspecified ileus, impaction or obstruction
dis-15-1812	K11_OTHINFLIV	2023	Males and Females	European	302424	36653562	1410	301014	SAIGE (v.0.35.8.8) adjusted for sex, age, genotyping batch and ten PCs as covariates	Other inflammatory liver diseases
dis-15-1813	K11_OTHINT	2023	Males and Females	European	255327	36653562	2141	253186	SAIGE (v.0.35.8.8) adjusted for sex, age, genotyping batch and ten PCs as covariates	Other diseases of intestine
dis-15-1814	K11_OTHPERITON	2023	Males and Females	European	307736	36653562	1028	306708	SAIGE (v.0.35.8.8) adjusted for sex, age, genotyping batch and ten PCs as covariates	Other diseases of peritoneum
dis-15-1816	K11_PANCOTH	2023	Males and Females	European	274656	36653562	1214	273442	SAIGE (v.0.35.8.8) adjusted for sex, age, genotyping batch and ten PCs as covariates	Other diseases of pancreas
dis-15-1818	K11_PARODON	2023	Males and Females	European	309154	36653562	21294	287860	SAIGE (v.0.35.8.8) adjusted for sex, age, genotyping batch and ten PCs as covariates	Parodontitis
dis-15-1819	K11_PARODON_DENTAL_OPER	2023	Males and Females	European	150003	36653562	19136	130867	SAIGE (v.0.35.8.8) adjusted for sex, age, genotyping batch and ten PCs as covariates	Parodontitis and operation codes
dis-15-1820	K11_PARODON_DENTAL_OPER_EARLY	2023	Males and Females	European	150003	36653562	1378	148625	SAIGE (v.0.35.8.8) adjusted for sex, age, genotyping batch and ten PCs as covariates	Parodontitis, under 40 years and operation codes
dis-15-1821	K11_PARODON_EARLY	2023	Males and Females	European	309154	36653562	1523	307631	SAIGE (v.0.35.8.8) adjusted for sex, age, genotyping batch and ten PCs as covariates	Parodontitis, under 40 years
dis-15-1822	K11_PARODON_OPER	2023	Males and Females	European	309154	36653562	21322	287832	SAIGE (v.0.35.8.8) adjusted for sex, age, genotyping batch and ten PCs as covariates	Parodontitis or operation codes
dis-15-1823	K11_PARODON_OPER_DENTAL_OPER	2023	Males and Females	European	150003	36653562	19164	130839	SAIGE (v.0.35.8.8) adjusted for sex, age, genotyping batch and ten PCs as covariates	Parodontitis or/and operation codes
dis-15-1824	K11_PARODON_OPER_DENTAL_OPER_EARLY	2023	Males and Females	European	150003	36653562	1379	148624	SAIGE (v.0.35.8.8) adjusted for sex, age, genotyping batch and ten PCs as covariates	Parodontitis, under 40 years and operation codes
dis-15-1825	K11_PARODON_OPER_EARLY	2023	Males and Females	European	309154	36653562	1524	307630	SAIGE (v.0.35.8.8) adjusted for sex, age, genotyping batch and ten PCs as covariates	Parodontitis, under 40 years, or operation codes
dis-15-1826	K11_PARODON_PERIAPIC_CHRONIC	2023	Males and Females	European	225065	36653562	4528	220537	SAIGE (v.0.35.8.8) adjusted for sex, age, genotyping batch and ten PCs as covariates	Chronic periapical parodontitis
dis-15-1828	K11_PERIODON_CHRON	2023	Males and Females	European	223751	36653562	3214	220537	SAIGE (v.0.35.8.8) adjusted for sex, age, genotyping batch and ten PCs as covariates	Chronic periodontitis
dis-15-1829	K11_PERIODON_CHRON_COMPL	2023	Males and Females	European	309154	36653562	1742	307412	SAIGE (v.0.35.8.8) adjusted for sex, age, genotyping batch and ten PCs as covariates	Chronic periodontitis, complicated
dis-15-1830	K11_PERIODON_CHRON_INCLAVO	2023	Males and Females	European	309154	36653562	21179	287975	SAIGE (v.0.35.8.8) adjusted for sex, age, genotyping batch and ten PCs as covariates	Chronic periodontitis , including avohilmo
dis-15-1831	K11_PERITON	2023	Males and Females	European	309154	36653562	2446	306708	SAIGE (v.0.35.8.8) adjusted for sex, age, genotyping batch and ten PCs as covariates	Diseases of peritoneum
dis-15-1832	K11_PERITONITIS	2023	Males and Females	European	308140	36653562	1432	306708	SAIGE (v.0.35.8.8) adjusted for sex, age, genotyping batch and ten PCs as covariates	Acute peritonitis
dis-15-1837	K11_PULPITIS_1	2023	Males and Females	European	309154	36653562	69571	239583	SAIGE (v.0.35.8.8) adjusted for sex, age, genotyping batch and ten PCs as covariates	Dental pulpitis 1
dis-15-1838	K11_PULPITIS_1_ONLYAVO	2023	Males and Females	European	309154	36653562	65032	244122	SAIGE (v.0.35.8.8) adjusted for sex, age, genotyping batch and ten PCs as covariates	Dental pulpitis 1, only avohilmo
dis-15-1839	K11_PULPITIS_2	2023	Males and Females	European	309154	36653562	143366	165788	SAIGE (v.0.35.8.8) adjusted for sex, age, genotyping batch and ten PCs as covariates	Dental pulpitis 2
dis-15-1840	K11_PULPITIS_2_ONLYAVO	2023	Males and Females	European	309154	36653562	141155	167999	SAIGE (v.0.35.8.8) adjusted for sex, age, genotyping batch and ten PCs as covariates	Dental pulpitis 2, only avohilmo
dis-15-1841	K11_PULPITIS_3	2023	Males and Females	European	309154	36653562	3455	305699	SAIGE (v.0.35.8.8) adjusted for sex, age, genotyping batch and ten PCs as covariates	Dental pulpitis 3
dis-15-1842	K11_PULPITIS_3_ONLYAVO	2023	Males and Females	European	309154	36653562	3202	305952	SAIGE (v.0.35.8.8) adjusted for sex, age, genotyping batch and ten PCs as covariates	Dental pulpitis 3, only avohilmo
dis-15-1843	K11_PULPITIS_4	2023	Males and Females	European	309154	36653562	69641	239513	SAIGE (v.0.35.8.8) adjusted for sex, age, genotyping batch and ten PCs as covariates	Dental pulpitis 4
dis-15-1844	K11_PULPITIS_4_ONLYAVO	2023	Males and Females	European	309154	36653562	65546	243608	SAIGE (v.0.35.8.8) adjusted for sex, age, genotyping batch and ten PCs as covariates	Dental pulpitis 4, only avohilmo
dis-15-1845	K11_PULP_PERIAPICAL	2023	Males and Females	European	228997	36653562	8460	220537	SAIGE (v.0.35.8.8) adjusted for sex, age, genotyping batch and ten PCs as covariates	Diseases of pulp and periapical tissues
dis-15-1846	K11_PULP_PERIAPICAL_INCLAVO	2023	Males and Females	European	309154	36653562	70006	239148	SAIGE (v.0.35.8.8) adjusted for sex, age, genotyping batch and ten PCs as covariates	Diseases of pulp and periapical tissues, including avohilmo
dis-15-1847	K11_REFLUX	2023	Males and Females	European	285266	36653562	19912	265354	SAIGE (v.0.35.8.8) adjusted for sex, age, genotyping batch and ten PCs as covariates	Gastro-oesophageal reflux disease
dis-15-1848	K11_REIMB_202	2023	Males and Females	European	309154	36653562	16210	292944	SAIGE (v.0.35.8.8) adjusted for sex, age, genotyping batch and ten PCs as covariates	KELA_REIMBURSEMENT_202
dis-15-1851	K11_SALIVARY	2023	Males and Females	European	225300	36653562	4763	220537	SAIGE (v.0.35.8.8) adjusted for sex, age, genotyping batch and ten PCs as covariates	Diseases of salivary glands
dis-15-1853	K11_STOMATITIS	2023	Males and Females	European	222369	36653562	1832	220537	SAIGE (v.0.35.8.8) adjusted for sex, age, genotyping batch and ten PCs as covariates	Stomatitis and related lesions
dis-15-1854	K11_STRICTURE	2023	Males and Females	European	309154	36653562	7137	302017	SAIGE (v.0.35.8.8) adjusted for sex, age, genotyping batch and ten PCs as covariates	Intestinal stricture
dis-15-1856	K11_TEETH_HARD	2023	Males and Females	European	222806	36653562	2269	220537	SAIGE (v.0.35.8.8) adjusted for sex, age, genotyping batch and ten PCs as covariates	Other diseases of hard tissues of teeth
dis-15-1858	K11_TONGUE	2023	Males and Females	European	221881	36653562	1344	220537	SAIGE (v.0.35.8.8) adjusted for sex, age, genotyping batch and ten PCs as covariates	Diseases of tongue
dis-15-1859	K11_TOOTH_DEV	2023	Males and Females	European	221746	36653562	1209	220537	SAIGE (v.0.35.8.8) adjusted for sex, age, genotyping batch and ten PCs as covariates	Disorders of tooth development and eruption
dis-15-1861	K11_UC_NOCD	2023	Males and Females	European	306598	36653562	3407	303191	SAIGE (v.0.35.8.8) adjusted for sex, age, genotyping batch and ten PCs as covariates	Ulcerative colitis (strict definition, all Crohn cases excluded)
dis-15-1862	K11_UC_STRICT	2023	Males and Females	European	308752	36653562	4024	304728	SAIGE (v.0.35.8.8) adjusted for sex, age, genotyping batch and ten PCs as covariates	Ulcerative colitis (strict definition, require KELA)
dis-15-1863	K11_UC_STRICT2	2023	Males and Females	European	308596	36653562	3868	304728	SAIGE (v.0.35.8.8) adjusted for sex, age, genotyping batch and ten PCs as covariates	Ulcerative colitis (strict definition, require KELA, min 2 HDR)
dis-15-1865	K11_ULCER	2023	Males and Females	European	302615	36653562	6607	296008	SAIGE (v.0.35.8.8) adjusted for sex, age, genotyping batch and ten PCs as covariates	Ulcerative colitis
dis-15-1866	K11_UMBHER	2023	Males and Females	European	273269	36653562	6378	266891	SAIGE (v.0.35.8.8) adjusted for sex, age, genotyping batch and ten PCs as covariates	Umbilical hernia
dis-15-1867	K11_VASCINT	2023	Males and Females	European	254409	36653562	1223	253186	SAIGE (v.0.35.8.8) adjusted for sex, age, genotyping batch and ten PCs as covariates	Vascular disorders of the intestines
dis-15-1868	K11_VENTHER	2023	Males and Females	European	272678	36653562	5787	266891	SAIGE (v.0.35.8.8) adjusted for sex, age, genotyping batch and ten PCs as covariates	Ventral hernia
dis-15-1870	KELA_DIAB_INSUL	2023	Males and Females	European	309154	36653562	41247	267907	SAIGE (v.0.35.8.8) adjusted for sex, age, genotyping batch and ten PCs as covariates	Diabetes, insuline treatment (Kela reimbursement)
dis-15-1871	KELA_DIAB_INSUL_EXMORE	2023	Males and Females	European	296747	36653562	41247	255500	SAIGE (v.0.35.8.8) adjusted for sex, age, genotyping batch and ten PCs as covariates	Diabetes, insuline treatment (Kela reimbursement) (more control exclusions)
dis-15-1872	KNEE_ARTHROSIS	2023	Males and Females	European	272901	36653562	34417	238484	SAIGE (v.0.35.8.8) adjusted for sex, age, genotyping batch and ten PCs as covariates	Gonarthrosis [arthrosis of knee](FG)
dis-15-1873	KRA_PSY_ALCOH	2023	Males and Females	European	309154	36653562	3805	305349	SAIGE (v.0.35.8.8) adjusted for sex, age, genotyping batch and ten PCs as covariates	Alcohol abuse, main dg
dis-15-1874	KRA_PSY_ALCOH_EXMORE	2023	Males and Females	European	236886	36653562	3805	233081	SAIGE (v.0.35.8.8) adjusted for sex, age, genotyping batch and ten PCs as covariates	Alcohol abuse, main dg (more control exclusions)
dis-15-1875	KRA_PSY_ANXIETY	2023	Males and Females	European	309154	36653562	30731	278423	SAIGE (v.0.35.8.8) adjusted for sex, age, genotyping batch and ten PCs as covariates	Anxiety disorders
dis-15-1876	KRA_PSY_ANXIETY_EXMORE	2023	Males and Females	European	263812	36653562	30731	233081	SAIGE (v.0.35.8.8) adjusted for sex, age, genotyping batch and ten PCs as covariates	Anxiety disorders (more control exclusions)
dis-15-1877	KRA_PSY_ANYMENTAL	2023	Males and Females	European	309154	36653562	76073	233081	SAIGE (v.0.35.8.8) adjusted for sex, age, genotyping batch and ten PCs as covariates	Any mental disorder
dis-15-1878	KRA_PSY_ANYMENTAL_SUICID_PREG_NERV	2023	Males and Females	European	309154	36653562	2649	306505	SAIGE (v.0.35.8.8) adjusted for sex, age, genotyping batch and ten PCs as covariates	Any mental disorder, or suicide (or attempt), or psychic disorders complicating pregnancy, partum or puerperum or nerve system disorders
dis-15-1879	KRA_PSY_ANYMENTAL_SUICID_PREG_NERV_EXMORE	2023	Males and Females	European	235238	36653562	2649	232589	SAIGE (v.0.35.8.8) adjusted for sex, age, genotyping batch and ten PCs as covariates	Any mental disorder, or suicide (or attempt), or psychic disorders complicating pregnancy, partum or puerperum or nerve system disorders (more control exclusions)
dis-15-1884	KRA_PSY_CHILDEMOT	2023	Males and Females	European	309154	36653562	1127	308027	SAIGE (v.0.35.8.8) adjusted for sex, age, genotyping batch and ten PCs as covariates	Emotional disorders starting during childhood or adolecense
dis-15-1885	KRA_PSY_CHILDEMOT_EXMORE	2023	Males and Females	European	234208	36653562	1127	233081	SAIGE (v.0.35.8.8) adjusted for sex, age, genotyping batch and ten PCs as covariates	Emotional disorders starting during childhood or adolecense (more control exclusions)
dis-15-1886	KRA_PSY_CHILDOTH	2023	Males and Females	European	309154	36653562	1123	308031	SAIGE (v.0.35.8.8) adjusted for sex, age, genotyping batch and ten PCs as covariates	Other disorders starting during childhood or adolecense
dis-15-1887	KRA_PSY_CHILDOTH_EXMORE	2023	Males and Females	European	234204	36653562	1123	233081	SAIGE (v.0.35.8.8) adjusted for sex, age, genotyping batch and ten PCs as covariates	Other disorders starting during childhood or adolecense (more control exclusions)
dis-15-1892	KRA_PSY_DEMENTIA	2023	Males and Females	European	309154	36653562	9722	299432	SAIGE (v.0.35.8.8) adjusted for sex, age, genotyping batch and ten PCs as covariates	Any dementia
dis-15-1893	KRA_PSY_DEMENTIA_EXMORE	2023	Males and Females	European	242803	36653562	9722	233081	SAIGE (v.0.35.8.8) adjusted for sex, age, genotyping batch and ten PCs as covariates	Any dementia (more control exclusions)
dis-15-1896	KRA_PSY_EATING	2023	Males and Females	European	309154	36653562	2150	307004	SAIGE (v.0.35.8.8) adjusted for sex, age, genotyping batch and ten PCs as covariates	KRA_PSY_EATING
dis-15-1897	KRA_PSY_EATING_EXMORE	2023	Males and Females	European	235231	36653562	2150	233081	SAIGE (v.0.35.8.8) adjusted for sex, age, genotyping batch and ten PCs as covariates	KRA_PSY_EATING (more control exclusions)
dis-15-1898	KRA_PSY_HYPERKIN	2023	Males and Females	European	309154	36653562	1518	307636	SAIGE (v.0.35.8.8) adjusted for sex, age, genotyping batch and ten PCs as covariates	Hyperkinetic disorders
dis-15-1899	KRA_PSY_HYPERKIN_EXMORE	2023	Males and Females	European	234599	36653562	1518	233081	SAIGE (v.0.35.8.8) adjusted for sex, age, genotyping batch and ten PCs as covariates	Hyperkinetic disorders (more control exclusions)
dis-15-1902	KRA_PSY_MOOD	2023	Males and Females	European	309154	36653562	37733	271421	SAIGE (v.0.35.8.8) adjusted for sex, age, genotyping batch and ten PCs as covariates	Mood disorders
dis-15-1903	KRA_PSY_MOOD_EXMORE	2023	Males and Females	European	270814	36653562	37733	233081	SAIGE (v.0.35.8.8) adjusted for sex, age, genotyping batch and ten PCs as covariates	Mood disorders (more control exclusions)
dis-15-1906	KRA_PSY_PERSON	2023	Males and Females	European	309154	36653562	8173	300981	SAIGE (v.0.35.8.8) adjusted for sex, age, genotyping batch and ten PCs as covariates	Personality disorders
dis-15-1907	KRA_PSY_PERSON_EXMORE	2023	Males and Females	European	241250	36653562	8173	233077	SAIGE (v.0.35.8.8) adjusted for sex, age, genotyping batch and ten PCs as covariates	Personality disorders (more control exclusions)
dis-15-1910	KRA_PSY_SCHIZODEL	2023	Males and Females	European	309154	36653562	11612	297542	SAIGE (v.0.35.8.8) adjusted for sex, age, genotyping batch and ten PCs as covariates	Schizophrenia or delusion
dis-15-1911	KRA_PSY_SCHIZODEL_EXMORE	2023	Males and Females	European	244693	36653562	11612	233081	SAIGE (v.0.35.8.8) adjusted for sex, age, genotyping batch and ten PCs as covariates	Schizophrenia or delusion (more control exclusions)
dis-15-1912	KRA_PSY_SLEEP_NONORG	2023	Males and Females	European	309154	36653562	3429	305725	SAIGE (v.0.35.8.8) adjusted for sex, age, genotyping batch and ten PCs as covariates	Nonorganic sleeping disorders
dis-15-1913	KRA_PSY_SLEEP_NONORG_EXMORE	2023	Males and Females	European	236510	36653562	3429	233081	SAIGE (v.0.35.8.8) adjusted for sex, age, genotyping batch and ten PCs as covariates	Nonorganic sleeping disorders (more control exclusions)
dis-15-1914	KRA_PSY_SPEELING	2023	Males and Females	European	309154	36653562	1957	307197	SAIGE (v.0.35.8.8) adjusted for sex, age, genotyping batch and ten PCs as covariates	Speech and linguistic disorders
dis-15-1915	KRA_PSY_SPEELING_EXMORE	2023	Males and Females	European	235038	36653562	1957	233081	SAIGE (v.0.35.8.8) adjusted for sex, age, genotyping batch and ten PCs as covariates	Speech and linguistic disorders (more control exclusions)
dis-15-1916	KRA_PSY_SUBSTANCE	2023	Males and Females	European	309154	36653562	18505	290649	SAIGE (v.0.35.8.8) adjusted for sex, age, genotyping batch and ten PCs as covariates	Substance abuse
dis-15-1917	KRA_PSY_SUBSTANCE_EXMORE	2023	Males and Females	European	251534	36653562	18505	233029	SAIGE (v.0.35.8.8) adjusted for sex, age, genotyping batch and ten PCs as covariates	Substance abuse (more control exclusions)
dis-15-1920	L12_ABSCESS_CUT	2023	Males and Females	European	299335	36653562	5931	293404	SAIGE (v.0.35.8.8) adjusted for sex, age, genotyping batch and ten PCs as covariates	Cutaneous abscess, furuncle and carbuncle
dis-15-1921	L12_ACNE	2023	Males and Females	European	299455	36653562	1911	297544	SAIGE (v.0.35.8.8) adjusted for sex, age, genotyping batch and ten PCs as covariates	Acne
dis-15-1924	L12_ACNE_VULGARIS	2023	Males and Females	European	299150	36653562	1606	297544	SAIGE (v.0.35.8.8) adjusted for sex, age, genotyping batch and ten PCs as covariates	Acne vulgaris
dis-15-1926	L12_ACTINKERA	2023	Males and Females	European	308103	36653562	7698	300405	SAIGE (v.0.35.8.8) adjusted for sex, age, genotyping batch and ten PCs as covariates	Actinic keratosis
dis-15-1928	L12_ALLERGICCONTACT	2023	Males and Females	European	282159	36653562	3364	278795	SAIGE (v.0.35.8.8) adjusted for sex, age, genotyping batch and ten PCs as covariates	Alergic contact dermatitis
dis-15-1932	L12_ATOPIC	2023	Males and Females	European	289072	36653562	10277	278795	SAIGE (v.0.35.8.8) adjusted for sex, age, genotyping batch and ten PCs as covariates	Atopic dermatitis
dis-15-1933	L12_ATROPHICSKIN	2023	Males and Females	European	294483	36653562	2594	291889	SAIGE (v.0.35.8.8) adjusted for sex, age, genotyping batch and ten PCs as covariates	Atrophic disorders of skin
dis-15-1935	L12_BULLOUS	2023	Males and Females	European	309154	36653562	1123	308031	SAIGE (v.0.35.8.8) adjusted for sex, age, genotyping batch and ten PCs as covariates	Bullous disorders
dis-15-1936	L12_CELLULITIS	2023	Males and Females	European	298226	36653562	4822	293404	SAIGE (v.0.35.8.8) adjusted for sex, age, genotyping batch and ten PCs as covariates	Cellulitis
dis-15-1937	L12_CHRONICULCEROFSKIN	2023	Males and Females	European	293216	36653562	1327	291889	SAIGE (v.0.35.8.8) adjusted for sex, age, genotyping batch and ten PCs as covariates	Chronic ulcer of skin, not elsewhere classified
dis-15-1938	L12_CORNSANDCALLOS	2023	Males and Females	European	293476	36653562	1587	291889	SAIGE (v.0.35.8.8) adjusted for sex, age, genotyping batch and ten PCs as covariates	Corns and callosities
dis-15-1940	L12_DECUBITANSULCERANDPRESSURE	2023	Males and Females	European	292947	36653562	1058	291889	SAIGE (v.0.35.8.8) adjusted for sex, age, genotyping batch and ten PCs as covariates	Decubitus ulcer and pressure area
dis-15-1942	L12_DERMATITISECZEMA	2023	Males and Females	European	309154	36653562	30359	278795	SAIGE (v.0.35.8.8) adjusted for sex, age, genotyping batch and ten PCs as covariates	Dermatitis and eczema
dis-15-1943	L12_DERMATITISNAS	2023	Males and Females	European	294854	36653562	16059	278795	SAIGE (v.0.35.8.8) adjusted for sex, age, genotyping batch and ten PCs as covariates	Other and unspecified dermatitis
dis-15-1944	L12_DERM_NAS	2023	Males and Females	European	291864	36653562	13069	278795	SAIGE (v.0.35.8.8) adjusted for sex, age, genotyping batch and ten PCs as covariates	Other and unspecified dermatitis
dis-15-1945	L12_DERM_NUMMULAR	2023	Males and Females	European	280421	36653562	1626	278795	SAIGE (v.0.35.8.8) adjusted for sex, age, genotyping batch and ten PCs as covariates	Nummular dermatitis
dis-15-1946	L12_DISORDSKINAPPENDIX	2023	Males and Females	European	309154	36653562	11610	297544	SAIGE (v.0.35.8.8) adjusted for sex, age, genotyping batch and ten PCs as covariates	Disorders of skin appendages
dis-15-1958	L12_FOLICULAROTH	2023	Males and Females	European	298901	36653562	1357	297544	SAIGE (v.0.35.8.8) adjusted for sex, age, genotyping batch and ten PCs as covariates	Other follicular disorders
dis-15-1959	L12_FOLLICULARCYST	2023	Males and Females	European	301668	36653562	4124	297544	SAIGE (v.0.35.8.8) adjusted for sex, age, genotyping batch and ten PCs as covariates	Follicular cysts of skin and subcutaneous tissue
dis-15-1972	L12_HYPERTROPHICSKIN	2023	Males and Females	European	293087	36653562	1198	291889	SAIGE (v.0.35.8.8) adjusted for sex, age, genotyping batch and ten PCs as covariates	Hypertrophic disorders of skin
dis-15-1973	L12_HYPETROPHICSCAR	2023	Males and Females	European	293015	36653562	1126	291889	SAIGE (v.0.35.8.8) adjusted for sex, age, genotyping batch and ten PCs as covariates	Hypertrophic scar
dis-15-1975	L12_INFECT_DERM	2023	Males and Females	European	281400	36653562	2605	278795	SAIGE (v.0.35.8.8) adjusted for sex, age, genotyping batch and ten PCs as covariates	Infective dermatitis
dis-15-1976	L12_INFECT_SKIN	2023	Males and Females	European	309154	36653562	15750	293404	SAIGE (v.0.35.8.8) adjusted for sex, age, genotyping batch and ten PCs as covariates	Infections of the skin and subcutaneous tissue
dis-15-1977	L12_INFECT_SKIN_NAS	2023	Males and Females	European	295213	36653562	1809	293404	SAIGE (v.0.35.8.8) adjusted for sex, age, genotyping batch and ten PCs as covariates	Other and unspecified local infections of skin and subcutaneous tissue
dis-15-1978	L12_INFECT_SKIN_OTHER	2023	Males and Females	European	295390	36653562	1986	293404	SAIGE (v.0.35.8.8) adjusted for sex, age, genotyping batch and ten PCs as covariates	Other local infections of skin and subcutaneous tissue
dis-15-1979	L12_INTERNALSUBSTANCEDERM	2023	Males and Females	European	280665	36653562	1870	278795	SAIGE (v.0.35.8.8) adjusted for sex, age, genotyping batch and ten PCs as covariates	Dermatitis due to substances taken internally
dis-15-1980	L12_LICHENPLANUS	2023	Males and Females	European	301894	36653562	2766	299128	SAIGE (v.0.35.8.8) adjusted for sex, age, genotyping batch and ten PCs as covariates	Lichen planus
dis-15-1981	L12_LICHENPLANUS_INCLAVO	2023	Males and Females	European	309154	36653562	3817	305337	SAIGE (v.0.35.8.8) adjusted for sex, age, genotyping batch and ten PCs as covariates	Lichen planus, including avohilmo
dis-15-1982	L12_LICHENSCLERATROPH	2023	Males and Females	European	293466	36653562	1577	291889	SAIGE (v.0.35.8.8) adjusted for sex, age, genotyping batch and ten PCs as covariates	Lichen sclerosus et atrophicus
dis-15-1984	L12_LICHSIMPANDPRURIGO	2023	Males and Females	European	280061	36653562	1266	278795	SAIGE (v.0.35.8.8) adjusted for sex, age, genotyping batch and ten PCs as covariates	Lichen simplex chronicus and prurigo
dis-15-1988	L12_LYMPHADENITIS	2023	Males and Females	European	294855	36653562	1451	293404	SAIGE (v.0.35.8.8) adjusted for sex, age, genotyping batch and ten PCs as covariates	Acute lymphadenitis
dis-15-1989	L12_NAILDIS	2023	Males and Females	European	299221	36653562	1677	297544	SAIGE (v.0.35.8.8) adjusted for sex, age, genotyping batch and ten PCs as covariates	Nail disorders
dis-15-1992	L12_NAIL_INGROW	2023	Males and Females	European	298670	36653562	1126	297544	SAIGE (v.0.35.8.8) adjusted for sex, age, genotyping batch and ten PCs as covariates	Ingrowing nail
dis-15-1995	L12_NONIONRADISKIN	2023	Males and Females	European	308383	36653562	7978	300405	SAIGE (v.0.35.8.8) adjusted for sex, age, genotyping batch and ten PCs as covariates	Skin changes due to chronic exposure to nonionizing radiation
dis-15-2000	L12_OTHERCONTACT	2023	Males and Females	European	280737	36653562	1942	278795	SAIGE (v.0.35.8.8) adjusted for sex, age, genotyping batch and ten PCs as covariates	Other contact dermatitis
dis-15-2001	L12_OTHERDISSKINANDSUBCUTIS	2023	Males and Females	European	295242	36653562	3353	291889	SAIGE (v.0.35.8.8) adjusted for sex, age, genotyping batch and ten PCs as covariates	Other disorders of skin and subcutaneous tissue, not elsewhere classified
dis-15-2004	L12_OTHERSKINSUBCUTIS	2023	Males and Females	European	309154	36653562	17265	291889	SAIGE (v.0.35.8.8) adjusted for sex, age, genotyping batch and ten PCs as covariates	Other disorders of skin and subcutaneous tissue
dis-15-2006	L12_PAPULOSQUAMOUS	2023	Males and Females	European	309154	36653562	10026	299128	SAIGE (v.0.35.8.8) adjusted for sex, age, genotyping batch and ten PCs as covariates	Papulosquamous disorders
dis-15-2019	L12_PILONIDALCYST	2023	Males and Females	European	295541	36653562	2137	293404	SAIGE (v.0.35.8.8) adjusted for sex, age, genotyping batch and ten PCs as covariates	Pilonidal cyst
dis-15-2024	L12_PRURITUS	2023	Males and Females	European	280865	36653562	2070	278795	SAIGE (v.0.35.8.8) adjusted for sex, age, genotyping batch and ten PCs as covariates	Pruritus
dis-15-2025	L12_PSORIASIS	2023	Males and Females	European	306123	36653562	6995	299128	SAIGE (v.0.35.8.8) adjusted for sex, age, genotyping batch and ten PCs as covariates	Psoriasis
dis-15-2026	L12_PSORI_ARTHRO	2023	Males and Females	European	301699	36653562	2571	299128	SAIGE (v.0.35.8.8) adjusted for sex, age, genotyping batch and ten PCs as covariates	Arthropathic psoriasis
dis-15-2028	L12_PSORI_NAS	2023	Males and Females	European	300415	36653562	1287	299128	SAIGE (v.0.35.8.8) adjusted for sex, age, genotyping batch and ten PCs as covariates	Other and unspecified psoriasis
dis-15-2031	L12_PSORI_VULG	2023	Males and Females	European	303449	36653562	4321	299128	SAIGE (v.0.35.8.8) adjusted for sex, age, genotyping batch and ten PCs as covariates	Psoriasis vulgaris
dis-15-2035	L12_RADIATIONRELATEDSKIN	2023	Males and Females	European	309154	36653562	8749	300405	SAIGE (v.0.35.8.8) adjusted for sex, age, genotyping batch and ten PCs as covariates	Radiation-related disorders of the skin and subcutaneous tissue
dis-15-2037	L12_ROSACEA	2023	Males and Females	European	299421	36653562	1877	297544	SAIGE (v.0.35.8.8) adjusted for sex, age, genotyping batch and ten PCs as covariates	Rosacea
dis-15-2038	L12_ROSACEANAS	2023	Males and Females	European	299091	36653562	1547	297544	SAIGE (v.0.35.8.8) adjusted for sex, age, genotyping batch and ten PCs as covariates	Other and unspcified rosacea
dis-15-2040	L12_SEBORRHOEIC	2023	Males and Females	European	280714	36653562	1919	278795	SAIGE (v.0.35.8.8) adjusted for sex, age, genotyping batch and ten PCs as covariates	Seborrhoeic dermatitis
dis-15-2041	L12_SEBORRKERAT	2023	Males and Females	European	295680	36653562	3791	291889	SAIGE (v.0.35.8.8) adjusted for sex, age, genotyping batch and ten PCs as covariates	Seborrhoeic keratosis
dis-15-2042	L12_SKIN	2023	Males and Females	European	309154	36653562	77334	231820	SAIGE (v.0.35.8.8) adjusted for sex, age, genotyping batch and ten PCs as covariates	Diseases of the skin and subcutaneous tissue
dis-15-2043	L12_SKINSUBCUTISNAS	2023	Males and Females	European	293463	36653562	1574	291889	SAIGE (v.0.35.8.8) adjusted for sex, age, genotyping batch and ten PCs as covariates	Other and unspecified disorders of skin and subcutaneous tissue
dis-15-2045	L12_ULCERLOWLIMB	2023	Males and Females	European	294451	36653562	2562	291889	SAIGE (v.0.35.8.8) adjusted for sex, age, genotyping batch and ten PCs as covariates	Ulcer of lower limb, not elsewhere classified
dis-15-2046	L12_URTICARIA	2023	Males and Females	European	307250	36653562	7759	299491	SAIGE (v.0.35.8.8) adjusted for sex, age, genotyping batch and ten PCs as covariates	Urticaria
dis-15-2047	L12_URTICARIAERYTHEMA	2023	Males and Females	European	309154	36653562	9663	299491	SAIGE (v.0.35.8.8) adjusted for sex, age, genotyping batch and ten PCs as covariates	Urticaria and erythema
dis-15-2048	L12_URTICA_ALLERG	2023	Males and Females	European	301283	36653562	1792	299491	SAIGE (v.0.35.8.8) adjusted for sex, age, genotyping batch and ten PCs as covariates	Allergic urticaria
dis-15-2051	L12_URTICA_DERTMATOG	2023	Males and Females	European	300886	36653562	1395	299491	SAIGE (v.0.35.8.8) adjusted for sex, age, genotyping batch and ten PCs as covariates	Dermatographic urticaria
dis-15-2053	L12_URTICA_NAS	2023	Males and Females	European	304431	36653562	4940	299491	SAIGE (v.0.35.8.8) adjusted for sex, age, genotyping batch and ten PCs as covariates	Other and unspecified urticaria
dis-15-2061	M13_ACHILLESTEND	2023	Males and Females	European	229803	36653562	2415	227388	SAIGE (v.0.35.8.8) adjusted for sex, age, genotyping batch and ten PCs as covariates	Achilles tendinitis
dis-15-2062	M13_ADHCAPSULITIS	2023	Males and Females	European	235856	36653562	4396	231460	SAIGE (v.0.35.8.8) adjusted for sex, age, genotyping batch and ten PCs as covariates	Adhesive capsulitis of shoulder
dis-15-2066	M13_ANKYLOSPON	2023	Males and Females	European	229640	36653562	2252	227388	SAIGE (v.0.35.8.8) adjusted for sex, age, genotyping batch and ten PCs as covariates	Ankylosing spondylitis
dis-15-2069	M13_ARTHRITISNAS	2023	Males and Females	European	209596	36653562	6979	202617	SAIGE (v.0.35.8.8) adjusted for sex, age, genotyping batch and ten PCs as covariates	Ohter specific/unspecified arthritis
dis-15-2070	M13_ARTHROPATHIES	2023	Males and Females	European	309154	36653562	106537	202617	SAIGE (v.0.35.8.8) adjusted for sex, age, genotyping batch and ten PCs as covariates	Arthropathies
dis-15-2071	M13_ARTHROSIS	2023	Males and Females	European	259190	36653562	56573	202617	SAIGE (v.0.35.8.8) adjusted for sex, age, genotyping batch and ten PCs as covariates	Arthrosis
dis-15-2072	M13_ARTHROSIS_INCLAVO	2023	Males and Females	European	309154	36653562	73457	235697	SAIGE (v.0.35.8.8) adjusted for sex, age, genotyping batch and ten PCs as covariates	Artrosis, including avohilmo
dis-15-2073	M13_ARTHROSIS_KNEE	2023	Males and Females	European	237034	36653562	34417	202617	SAIGE (v.0.35.8.8) adjusted for sex, age, genotyping batch and ten PCs as covariates	Gonarthrosis
dis-15-2074	M13_ARTHROSIS_KNEE_PRIM_ICD10	2023	Males and Females	European	309154	36653562	30904	278250	SAIGE (v.0.35.8.8) adjusted for sex, age, genotyping batch and ten PCs as covariates	Gonarthrosis,primary
dis-15-2075	M13_ARTHROSIS_KNEE_PRIM_KNEESURG	2023	Males and Females	European	292384	36653562	14134	278250	SAIGE (v.0.35.8.8) adjusted for sex, age, genotyping batch and ten PCs as covariates	Gonarthrosis, primary, with knee surgery
dis-15-2076	M13_ARTHROSIS_OTH	2023	Males and Females	European	218432	36653562	15815	202617	SAIGE (v.0.35.8.8) adjusted for sex, age, genotyping batch and ten PCs as covariates	Other arthrosis
dis-15-2077	M13_ARTHROSIS_POLY	2023	Males and Females	European	207141	36653562	4524	202617	SAIGE (v.0.35.8.8) adjusted for sex, age, genotyping batch and ten PCs as covariates	Polyarhtrosis
dis-15-2078	M13_ARTHTROSIS_COX	2023	Males and Females	European	219266	36653562	16649	202617	SAIGE (v.0.35.8.8) adjusted for sex, age, genotyping batch and ten PCs as covariates	Coxarthrosis,
dis-15-2079	M13_ARTHTROSIS_COX_PRIM_HIPSURG	2023	Males and Females	European	305304	36653562	11170	294134	SAIGE (v.0.35.8.8) adjusted for sex, age, genotyping batch and ten PCs as covariates	Coxarthrosis, primary, with hip surgery
dis-15-2080	M13_ARTHTROSIS_COX_PRIM_ICD10	2023	Males and Females	European	309154	36653562	15020	294134	SAIGE (v.0.35.8.8) adjusted for sex, age, genotyping batch and ten PCs as covariates	Coxarthrosis, primary
dis-15-2082	M13_BAKERCYST	2023	Males and Females	European	233038	36653562	1578	231460	SAIGE (v.0.35.8.8) adjusted for sex, age, genotyping batch and ten PCs as covariates	Synovial cyst of popliteal space [Baker]
dis-15-2083	M13_BICIPITALTEND	2023	Males and Females	European	232481	36653562	1021	231460	SAIGE (v.0.35.8.8) adjusted for sex, age, genotyping batch and ten PCs as covariates	Bicipital tendinitis
dis-15-2085	M13_BONECONTINUITY	2023	Males and Females	European	296568	36653562	1775	294793	SAIGE (v.0.35.8.8) adjusted for sex, age, genotyping batch and ten PCs as covariates	Disorders of continuity of bone
dis-15-2093	M13_BURSOPATHY	2023	Males and Females	European	234522	36653562	3062	231460	SAIGE (v.0.35.8.8) adjusted for sex, age, genotyping batch and ten PCs as covariates	Other bursopathies
dis-15-2095	M13_CALCIFICTEND	2023	Males and Females	European	232744	36653562	1284	231460	SAIGE (v.0.35.8.8) adjusted for sex, age, genotyping batch and ten PCs as covariates	Calcific tendinitis of shoulder
dis-15-2098	M13_CERVICALGIA	2023	Males and Females	European	232430	36653562	5042	227388	SAIGE (v.0.35.8.8) adjusted for sex, age, genotyping batch and ten PCs as covariates	Cervicalgia
dis-15-2099	M13_CERVICDISC	2023	Males and Females	European	238110	36653562	10722	227388	SAIGE (v.0.35.8.8) adjusted for sex, age, genotyping batch and ten PCs as covariates	Cervical disc disorders
dis-15-2100	M13_CERVICOBRACHSDR	2023	Males and Females	European	232921	36653562	5533	227388	SAIGE (v.0.35.8.8) adjusted for sex, age, genotyping batch and ten PCs as covariates	Cervicobrachial syndrome
dis-15-2101	M13_CERVICOCRANSDR	2023	Males and Females	European	229669	36653562	2281	227388	SAIGE (v.0.35.8.8) adjusted for sex, age, genotyping batch and ten PCs as covariates	Cervicocranial syndrome
dis-15-2103	M13_CHRONDROPATHIES	2023	Males and Females	European	307833	36653562	3758	304075	SAIGE (v.0.35.8.8) adjusted for sex, age, genotyping batch and ten PCs as covariates	Chrondropathies
dis-15-2107	M13_CONNECTNAS	2023	Males and Females	European	301491	36653562	1329	300162	SAIGE (v.0.35.8.8) adjusted for sex, age, genotyping batch and ten PCs as covariates	Other specified/unspecified systemic involvement of connective tissue
dis-15-2111	M13_DEFORMDORSO	2023	Males and Females	European	234721	36653562	7333	227388	SAIGE (v.0.35.8.8) adjusted for sex, age, genotyping batch and ten PCs as covariates	Deforming dorsopathies
dis-15-2113	M13_DEQUERVAIN	2023	Males and Females	European	232581	36653562	1121	231460	SAIGE (v.0.35.8.8) adjusted for sex, age, genotyping batch and ten PCs as covariates	Radial styloid tenosynovitis [de Quervain]
dis-15-2120	M13_DISSYNOTENDNAS	2023	Males and Females	European	232512	36653562	1052	231460	SAIGE (v.0.35.8.8) adjusted for sex, age, genotyping batch and ten PCs as covariates	Other specified/unspecified disorders of synovium and tendon +Other specified/unspecified bursopathies
dis-15-2121	M13_DORSALGIA	2023	Males and Females	European	271897	36653562	44509	227388	SAIGE (v.0.35.8.8) adjusted for sex, age, genotyping batch and ten PCs as covariates	Dorsalgia
dis-15-2122	M13_DORSALGIANAS	2023	Males and Females	European	238249	36653562	10861	227388	SAIGE (v.0.35.8.8) adjusted for sex, age, genotyping batch and ten PCs as covariates	Other/unspecified dorsalgia
dis-15-2123	M13_DORSOPATHY	2023	Males and Females	European	309154	36653562	81766	227388	SAIGE (v.0.35.8.8) adjusted for sex, age, genotyping batch and ten PCs as covariates	Dorsopathies
dis-15-2125	M13_DORSOPATHYOTH	2023	Males and Females	European	287574	36653562	60186	227388	SAIGE (v.0.35.8.8) adjusted for sex, age, genotyping batch and ten PCs as covariates	Other dorsopathies, not elsewhere classified
dis-15-2126	M13_DUPUTRYEN	2023	Males and Females	European	235511	36653562	4051	231460	SAIGE (v.0.35.8.8) adjusted for sex, age, genotyping batch and ten PCs as covariates	Palmar fascial fibromatosis [Dupuytren]
dis-15-2127	M13_EARLY_LUMBAR_PROLAPSE	2023	Males and Females	European	309154	36653562	6435	302719	SAIGE (v.0.35.8.8) adjusted for sex, age, genotyping batch and ten PCs as covariates	Early lumbar disc prolapse, operated
dis-15-2129	M13_ENTESOPATHYFOOT	2023	Males and Females	European	233581	36653562	2121	231460	SAIGE (v.0.35.8.8) adjusted for sex, age, genotyping batch and ten PCs as covariates	Oher enthesopathy of foot (+metatarsalgia)
dis-15-2130	M13_ENTESOPATHYLOW	2023	Males and Females	European	232653	36653562	5265	227388	SAIGE (v.0.35.8.8) adjusted for sex, age, genotyping batch and ten PCs as covariates	Enthesopathies of lower limb, excluding foot
dis-15-2131	M13_ENTESOPATHYLOWNAS	2023	Males and Females	European	228906	36653562	1518	227388	SAIGE (v.0.35.8.8) adjusted for sex, age, genotyping batch and ten PCs as covariates	Other/unspecified enthesopathies of lower limb, excluding foot
dis-15-2132	M13_ENTESOPATHYNAS	2023	Males and Females	European	233634	36653562	2174	231460	SAIGE (v.0.35.8.8) adjusted for sex, age, genotyping batch and ten PCs as covariates	Other/unspecified enthesopathies, not elsewhere classified
dis-15-2133	M13_ENTESOPATHYOTH	2023	Males and Females	European	239551	36653562	8091	231460	SAIGE (v.0.35.8.8) adjusted for sex, age, genotyping batch and ten PCs as covariates	Other enthesopathies
dis-15-2135	M13_FIBROBLASTIC	2023	Males and Females	European	237694	36653562	6234	231460	SAIGE (v.0.35.8.8) adjusted for sex, age, genotyping batch and ten PCs as covariates	Fibroblastic disorders
dis-15-2137	M13_FIBROMYALGIA	2023	Males and Females	European	233055	36653562	1595	231460	SAIGE (v.0.35.8.8) adjusted for sex, age, genotyping batch and ten PCs as covariates	Fibromyalgia
dis-15-2139	M13_FLATFOOT	2023	Males and Females	European	204587	36653562	1970	202617	SAIGE (v.0.35.8.8) adjusted for sex, age, genotyping batch and ten PCs as covariates	Flat foot [pes planus] (acquired)
dis-15-2140	M13_FOREIGNBODY	2023	Males and Females	European	232495	36653562	1035	231460	SAIGE (v.0.35.8.8) adjusted for sex, age, genotyping batch and ten PCs as covariates	Residual foreign body in soft tissue
dis-15-2142	M13_GANGLION	2023	Males and Females	European	237158	36653562	5698	231460	SAIGE (v.0.35.8.8) adjusted for sex, age, genotyping batch and ten PCs as covariates	Ganglion
dis-15-2145	M13_GOUT	2023	Males and Females	European	208648	36653562	6031	202617	SAIGE (v.0.35.8.8) adjusted for sex, age, genotyping batch and ten PCs as covariates	Gout
dis-15-2147	M13_HALLUXRIGIDUS	2023	Males and Females	European	206153	36653562	3536	202617	SAIGE (v.0.35.8.8) adjusted for sex, age, genotyping batch and ten PCs as covariates	Hallux rigidus
dis-15-2148	M13_HALLUXVALGUS	2023	Males and Females	European	214672	36653562	12055	202617	SAIGE (v.0.35.8.8) adjusted for sex, age, genotyping batch and ten PCs as covariates	Hallux valgus (acquired)
dis-15-2149	M13_HAMMERTOE	2023	Males and Females	European	207097	36653562	4480	202617	SAIGE (v.0.35.8.8) adjusted for sex, age, genotyping batch and ten PCs as covariates	Other hammer toe(s) (acquired)
dis-15-2152	M13_HYPERMOBILITY	2023	Males and Females	European	301291	36653562	1129	300162	SAIGE (v.0.35.8.8) adjusted for sex, age, genotyping batch and ten PCs as covariates	Hypermobility syndrome
dis-15-2154	M13_IMPINGEMENT	2023	Males and Females	European	238643	36653562	7183	231460	SAIGE (v.0.35.8.8) adjusted for sex, age, genotyping batch and ten PCs as covariates	Impingement syndrome of shoulder
dis-15-2156	M13_INTERVERTEB	2023	Males and Females	European	256896	36653562	29508	227388	SAIGE (v.0.35.8.8) adjusted for sex, age, genotyping batch and ten PCs as covariates	Other intervertebral disc disorders
dis-15-2157	M13_JOINTOTH	2023	Males and Females	European	227306	36653562	24689	202617	SAIGE (v.0.35.8.8) adjusted for sex, age, genotyping batch and ten PCs as covariates	Other specific joint derangements/joint disorders
dis-15-2158	M13_JUVEARTH	2023	Males and Females	European	203640	36653562	1023	202617	SAIGE (v.0.35.8.8) adjusted for sex, age, genotyping batch and ten PCs as covariates	Other juvenile arthritis
dis-15-2161	M13_KNEEDERANGEMENTS	2023	Males and Females	European	231171	36653562	28554	202617	SAIGE (v.0.35.8.8) adjusted for sex, age, genotyping batch and ten PCs as covariates	Internar derangement of knee
dis-15-2163	M13_LATERALEPICOND	2023	Males and Females	European	234782	36653562	3322	231460	SAIGE (v.0.35.8.8) adjusted for sex, age, genotyping batch and ten PCs as covariates	Lateral epicondylitis
dis-15-2166	M13_LIMBPAIN	2023	Males and Females	European	252366	36653562	20906	231460	SAIGE (v.0.35.8.8) adjusted for sex, age, genotyping batch and ten PCs as covariates	Pain in limb
dis-15-2168	M13_LOWBACKPAIN	2023	Males and Females	European	248528	36653562	21140	227388	SAIGE (v.0.35.8.8) adjusted for sex, age, genotyping batch and ten PCs as covariates	Low back pain
dis-15-2169	M13_LOWBACKPAINORANDSCIATICA	2023	Males and Females	European	309154	36653562	30658	278496	SAIGE (v.0.35.8.8) adjusted for sex, age, genotyping batch and ten PCs as covariates	Lower back pain or/and sciatica
dis-15-2170	M13_MCTD	2023	Males and Females	European	309154	36653562	1452	307702	SAIGE (v.0.35.8.8) adjusted for sex, age, genotyping batch and ten PCs as covariates	Mixed connective tissue disease
dis-15-2172	M13_MENISCUSDERANGEMENTS	2023	Males and Females	European	222239	36653562	19622	202617	SAIGE (v.0.35.8.8) adjusted for sex, age, genotyping batch and ten PCs as covariates	Meniscus derangement
dis-15-2173	M13_METATARSALGIA	2023	Males and Females	European	233414	36653562	1954	231460	SAIGE (v.0.35.8.8) adjusted for sex, age, genotyping batch and ten PCs as covariates	Metatarsalgia
dis-15-2177	M13_MUSCLE	2023	Males and Females	European	233712	36653562	2252	231460	SAIGE (v.0.35.8.8) adjusted for sex, age, genotyping batch and ten PCs as covariates	Disorders of muscles
dis-15-2182	M13_MUSCULOSKELEOTH	2023	Males and Females	European	309154	36653562	3007	306147	SAIGE (v.0.35.8.8) adjusted for sex, age, genotyping batch and ten PCs as covariates	Other disorders of the musculoskeletal system and connective tissue
dis-15-2183	M13_MUSCULOSKELETAL	2023	Males and Females	European	309154	36653562	171120	138034	SAIGE (v.0.35.8.8) adjusted for sex, age, genotyping batch and ten PCs as covariates	Diseases of the musculoskeletal system and connective tissue
dis-15-2184	M13_MYALGIA	2023	Males and Females	European	236480	36653562	5020	231460	SAIGE (v.0.35.8.8) adjusted for sex, age, genotyping batch and ten PCs as covariates	Myalgia
dis-15-2186	M13_NECROVASC	2023	Males and Females	European	301644	36653562	1482	300162	SAIGE (v.0.35.8.8) adjusted for sex, age, genotyping batch and ten PCs as covariates	Other necrotizing vasculopathies
dis-15-2188	M13_NEURALGIA	2023	Males and Females	European	232529	36653562	1069	231460	SAIGE (v.0.35.8.8) adjusted for sex, age, genotyping batch and ten PCs as covariates	Neuralgia and neuritis, unspecified
dis-15-2189	M13_OLECRANONBURSITIS	2023	Males and Females	European	232748	36653562	1288	231460	SAIGE (v.0.35.8.8) adjusted for sex, age, genotyping batch and ten PCs as covariates	Olecranon bursitis
dis-15-2190	M13_OSTEOCHONDRO	2023	Males and Females	European	309154	36653562	14361	294793	SAIGE (v.0.35.8.8) adjusted for sex, age, genotyping batch and ten PCs as covariates	Osteopathies and chondropathies
dis-15-2191	M13_OSTEOCHONDROPATHY	2023	Males and Females	European	305724	36653562	1649	304075	SAIGE (v.0.35.8.8) adjusted for sex, age, genotyping batch and ten PCs as covariates	Other osteochondropathies
dis-15-2193	M13_OSTEOMYELITIS	2023	Males and Females	European	296085	36653562	1292	294793	SAIGE (v.0.35.8.8) adjusted for sex, age, genotyping batch and ten PCs as covariates	Osteomyelitis
dis-15-2196	M13_OSTEOPOROSIS	2023	Males and Females	European	300147	36653562	5354	294793	SAIGE (v.0.35.8.8) adjusted for sex, age, genotyping batch and ten PCs as covariates	Osteoporosis
dis-15-2197	M13_OTHCONN	2023	Males and Females	European	306915	36653562	6753	300162	SAIGE (v.0.35.8.8) adjusted for sex, age, genotyping batch and ten PCs as covariates	Other systemic involvement of connective tissue
dis-15-2198	M13_OTHERBONE	2023	Males and Females	European	299872	36653562	5079	294793	SAIGE (v.0.35.8.8) adjusted for sex, age, genotyping batch and ten PCs as covariates	Otherdisorders of bone
dis-15-2199	M13_OTHERJOINT	2023	Males and Females	European	267033	36653562	64416	202617	SAIGE (v.0.35.8.8) adjusted for sex, age, genotyping batch and ten PCs as covariates	Other joint disorders
dis-15-2206	M13_PATELLADISLOCATIO	2023	Males and Females	European	203870	36653562	1253	202617	SAIGE (v.0.35.8.8) adjusted for sex, age, genotyping batch and ten PCs as covariates	Recurrent dislocation of patella
dis-15-2207	M13_PATELLAOTH	2023	Males and Females	European	207732	36653562	5115	202617	SAIGE (v.0.35.8.8) adjusted for sex, age, genotyping batch and ten PCs as covariates	Other disorders of patella
dis-15-2209	M13_PATHODISLOCATIO	2023	Males and Females	European	204685	36653562	2068	202617	SAIGE (v.0.35.8.8) adjusted for sex, age, genotyping batch and ten PCs as covariates	Pathological/recurrent dislocation and subluxation of joint, not elsewhere classified
dis-15-2211	M13_PLANTARFASC	2023	Males and Females	European	233611	36653562	2151	231460	SAIGE (v.0.35.8.8) adjusted for sex, age, genotyping batch and ten PCs as covariates	Plantar fascial fibromatosis
dis-15-2215	M13_POLYARTHROPATHIES	2023	Males and Females	European	226927	36653562	24310	202617	SAIGE (v.0.35.8.8) adjusted for sex, age, genotyping batch and ten PCs as covariates	Polyarthropathies
dis-15-2216	M13_POLYMYALGIA	2023	Males and Females	European	302697	36653562	2535	300162	SAIGE (v.0.35.8.8) adjusted for sex, age, genotyping batch and ten PCs as covariates	Polymyalgia rheumatica
dis-15-2218	M13_POSTOPMUSCULOSKE	2023	Males and Females	European	307425	36653562	1278	306147	SAIGE (v.0.35.8.8) adjusted for sex, age, genotyping batch and ten PCs as covariates	Postprocedural musculoskeletal disorders, not elsewhere classified
dis-15-2220	M13_PSORIARTH	2023	Males and Females	European	205047	36653562	2430	202617	SAIGE (v.0.35.8.8) adjusted for sex, age, genotyping batch and ten PCs as covariates	Psoriatic arthropathies
dis-15-2221	M13_PSORIARTH_ICD10	2023	Males and Females	European	309154	36653562	2319	306835	SAIGE (v.0.35.8.8) adjusted for sex, age, genotyping batch and ten PCs as covariates	Psoriatic arthropathies, ICD10
dis-15-2222	M13_PYOGARTH	2023	Males and Females	European	204185	36653562	1568	202617	SAIGE (v.0.35.8.8) adjusted for sex, age, genotyping batch and ten PCs as covariates	Pyogenic arthritis
dis-15-2223	M13_RADICULOPATHY	2023	Males and Females	European	231727	36653562	4339	227388	SAIGE (v.0.35.8.8) adjusted for sex, age, genotyping batch and ten PCs as covariates	Radiculopathy
dis-15-2224	M13_REACTARTH	2023	Males and Females	European	204874	36653562	2257	202617	SAIGE (v.0.35.8.8) adjusted for sex, age, genotyping batch and ten PCs as covariates	Reactive arthropathies
dis-15-2225	M13_RECUDISLOCATIO	2023	Males and Females	European	204388	36653562	1771	202617	SAIGE (v.0.35.8.8) adjusted for sex, age, genotyping batch and ten PCs as covariates	Recurrent dislocation and subluxation of joint
dis-15-2226	M13_RHEUMA	2023	Males and Females	European	212472	36653562	9855	202617	SAIGE (v.0.35.8.8) adjusted for sex, age, genotyping batch and ten PCs as covariates	Rheumatoid arthritis
dis-15-2227	M13_RHEUMATISM	2023	Males and Females	European	235368	36653562	3908	231460	SAIGE (v.0.35.8.8) adjusted for sex, age, genotyping batch and ten PCs as covariates	Rheumatism, unspecified
dis-15-2228	M13_RHEUMA_INCLAVO	2023	Males and Females	European	309154	36653562	10604	298550	SAIGE (v.0.35.8.8) adjusted for sex, age, genotyping batch and ten PCs as covariates	Rheumatoid arthritis , including avohilmo
dis-15-2229	M13_ROTATORCUFF	2023	Males and Females	European	250158	36653562	18698	231460	SAIGE (v.0.35.8.8) adjusted for sex, age, genotyping batch and ten PCs as covariates	Rotator cuff syndrome
dis-15-2232	M13_SACROILIITIS	2023	Males and Females	European	228417	36653562	1029	227388	SAIGE (v.0.35.8.8) adjusted for sex, age, genotyping batch and ten PCs as covariates	Sacroiliitis, not elsewhere classified
dis-15-2233	M13_SCIATICA	2023	Males and Females	European	241140	36653562	13752	227388	SAIGE (v.0.35.8.8) adjusted for sex, age, genotyping batch and ten PCs as covariates	Siatica+with lumbago
dis-15-2234	M13_SCOLIOSIS	2023	Males and Females	European	229281	36653562	1893	227388	SAIGE (v.0.35.8.8) adjusted for sex, age, genotyping batch and ten PCs as covariates	Scoliosis
dis-15-2236	M13_SHOULDER	2023	Males and Females	European	258430	36653562	26970	231460	SAIGE (v.0.35.8.8) adjusted for sex, age, genotyping batch and ten PCs as covariates	Shoulder lesions
dis-15-2238	M13_SHOULDERNAS	2023	Males and Females	European	233353	36653562	1893	231460	SAIGE (v.0.35.8.8) adjusted for sex, age, genotyping batch and ten PCs as covariates	Other shoulder lesions
dis-15-2239	M13_SJOGREN	2023	Males and Females	European	302143	36653562	1981	300162	SAIGE (v.0.35.8.8) adjusted for sex, age, genotyping batch and ten PCs as covariates	Sicca syndrome [Sjögren]
dis-15-2241	M13_SOFTOVERUSE	2023	Males and Females	European	237562	36653562	6102	231460	SAIGE (v.0.35.8.8) adjusted for sex, age, genotyping batch and ten PCs as covariates	Soft tissue disorders related to use, overuse and pressure
dis-15-2242	M13_SOFTTISSUE	2023	Males and Females	European	309154	36653562	77694	231460	SAIGE (v.0.35.8.8) adjusted for sex, age, genotyping batch and ten PCs as covariates	Soft tissue disorders
dis-15-2243	M13_SOFTTISSUENAS	2023	Males and Females	European	232631	36653562	1171	231460	SAIGE (v.0.35.8.8) adjusted for sex, age, genotyping batch and ten PCs as covariates	Other specified/unspecified soft tissue disorders
dis-15-2244	M13_SOFTTISSUEOTH	2023	Males and Females	European	262324	36653562	30864	231460	SAIGE (v.0.35.8.8) adjusted for sex, age, genotyping batch and ten PCs as covariates	Other soft tissue disorders, not elsewhere classified
dis-15-2248	M13_SPINSTENOSIS	2023	Males and Females	European	241777	36653562	14389	227388	SAIGE (v.0.35.8.8) adjusted for sex, age, genotyping batch and ten PCs as covariates	Spinal stenosis
dis-15-2249	M13_SPONDYLINFLAMNAS	2023	Males and Females	European	228485	36653562	1097	227388	SAIGE (v.0.35.8.8) adjusted for sex, age, genotyping batch and ten PCs as covariates	Other specified/unspecified inflammatory spondylopathies
dis-15-2250	M13_SPONDYLOLISTHESIS	2023	Males and Females	European	231693	36653562	4305	227388	SAIGE (v.0.35.8.8) adjusted for sex, age, genotyping batch and ten PCs as covariates	Spondylolisthesis/Spondylolysis
dis-15-2252	M13_SPONDYLOPATHY	2023	Males and Females	European	256531	36653562	29143	227388	SAIGE (v.0.35.8.8) adjusted for sex, age, genotyping batch and ten PCs as covariates	Spondylopathies
dis-15-2254	M13_SPONDYLOSIS	2023	Males and Females	European	242429	36653562	15041	227388	SAIGE (v.0.35.8.8) adjusted for sex, age, genotyping batch and ten PCs as covariates	Spondylosis
dis-15-2255	M13_SPONTRUPTSYNOTEND	2023	Males and Females	European	233182	36653562	1722	231460	SAIGE (v.0.35.8.8) adjusted for sex, age, genotyping batch and ten PCs as covariates	Spontaneous rupture of synovium and tendon
dis-15-2257	M13_SYNOTEND	2023	Males and Females	European	247154	36653562	15694	231460	SAIGE (v.0.35.8.8) adjusted for sex, age, genotyping batch and ten PCs as covariates	Disorders of synovium and tendon
dis-15-2260	M13_SYSTCONNECT	2023	Males and Females	European	309154	36653562	8992	300162	SAIGE (v.0.35.8.8) adjusted for sex, age, genotyping batch and ten PCs as covariates	Systemic connective tissue disorders
dis-15-2263	M13_TENDOSYNOVITISNAS	2023	Males and Females	European	234311	36653562	2851	231460	SAIGE (v.0.35.8.8) adjusted for sex, age, genotyping batch and ten PCs as covariates	Other/unspecified synovitis and tenosynovitis
dis-15-2264	M13_THORACISPINEPAIN	2023	Males and Females	European	230822	36653562	3434	227388	SAIGE (v.0.35.8.8) adjusted for sex, age, genotyping batch and ten PCs as covariates	Pain in thoracic spine
dis-15-2270	M13_TRIGGERFINGER	2023	Males and Females	European	234602	36653562	3142	231460	SAIGE (v.0.35.8.8) adjusted for sex, age, genotyping batch and ten PCs as covariates	Trigger finger
dis-15-2271	M13_TROCHANTERICBURSITIS	2023	Males and Females	European	233950	36653562	2490	231460	SAIGE (v.0.35.8.8) adjusted for sex, age, genotyping batch and ten PCs as covariates	Trochanteric bursitis
dis-15-2279	MACULAR_PUCKER	2023	Males and Females	European	287205	36653562	2379	284826	SAIGE (v.0.35.8.8) adjusted for sex, age, genotyping batch and ten PCs as covariates	Macular pucker
dis-15-2280	MACULA_NAS	2023	Males and Females	European	287452	36653562	2626	284826	SAIGE (v.0.35.8.8) adjusted for sex, age, genotyping batch and ten PCs as covariates	Degenerative macular diseases
dis-15-2281	MEMLOSS	2023	Males and Females	European	297789	36653562	1970	295819	SAIGE (v.0.35.8.8) adjusted for sex, age, genotyping batch and ten PCs as covariates	Memory loss
dis-15-2282	MENINGITIS	2023	Males and Females	European	307628	36653562	1125	306503	SAIGE (v.0.35.8.8) adjusted for sex, age, genotyping batch and ten PCs as covariates	Meningitis
dis-15-2283	MIGRAINE_TRIPTAN	2023	Males and Females	European	309154	36653562	30667	278487	SAIGE (v.0.35.8.8) adjusted for sex, age, genotyping batch and ten PCs as covariates	Migraine, single triptan purchase ok & required. ICD-code if available is included
dis-15-2286	MUCOPROCT	2023	Males and Females	European	299045	36653562	3037	296008	SAIGE (v.0.35.8.8) adjusted for sex, age, genotyping batch and ten PCs as covariates	Mucosal proctocolitis
dis-15-2288	MYELOPROF	2023	Males and Females	European	309154	36653562	1494	307660	SAIGE (v.0.35.8.8) adjusted for sex, age, genotyping batch and ten PCs as covariates	Myeloproliferative diseases
dis-15-2289	MYELOPROF_NONCML	2023	Males and Females	European	308981	36653562	1321	307660	SAIGE (v.0.35.8.8) adjusted for sex, age, genotyping batch and ten PCs as covariates	Myeloproliferative diseases (CML excluded)
dis-15-2290	N14_ABNORMALBLEED	2023	Males and Females	European	102888	36653562	8494	94394	SAIGE (v.0.35.8.8) adjusted for sex, age, genotyping batch and ten PCs as covariates	Other abnormal uterine and caginal bleeding
dis-15-2292	N14_ACUTERENFAIL	2023	Males and Females	European	303145	36653562	4051	299094	SAIGE (v.0.35.8.8) adjusted for sex, age, genotyping batch and ten PCs as covariates	Acute renal failure
dis-15-2293	N14_AMENORRHEAPRIM	2023	Males and Females	European	96117	36653562	1723	94394	SAIGE (v.0.35.8.8) adjusted for sex, age, genotyping batch and ten PCs as covariates	Amenorrhoea
dis-15-2297	N14_BENIGNMAMDYSP	2023	Males and Females	European	164358	36653562	3548	160810	SAIGE (v.0.35.8.8) adjusted for sex, age, genotyping batch and ten PCs as covariates	Benign mammary dysplasia
dis-15-2298	N14_BREAST	2023	Males and Females	European	173746	36653562	12936	160810	SAIGE (v.0.35.8.8) adjusted for sex, age, genotyping batch and ten PCs as covariates	Disorders of breast
dis-15-2299	N14_BREASTDISOTH	2023	Males and Females	European	163205	36653562	2395	160810	SAIGE (v.0.35.8.8) adjusted for sex, age, genotyping batch and ten PCs as covariates	Other disorders of breast
dis-15-2300	N14_CALCUKIDUR	2023	Males and Females	European	308527	36653562	7433	301094	SAIGE (v.0.35.8.8) adjusted for sex, age, genotyping batch and ten PCs as covariates	Calculus of kidney and ureter
dis-15-2301	N14_CALCULOWER	2023	Males and Females	European	302099	36653562	1005	301094	SAIGE (v.0.35.8.8) adjusted for sex, age, genotyping batch and ten PCs as covariates	Calculus of lower urinary tract
dis-15-2302	N14_CERVICAL_DYSPLASIA_ALL	2023	Males and Females	European	173746	36653562	5924	167822	SAIGE (v.0.35.8.8) adjusted for sex, age, genotyping batch and ten PCs as covariates	All dysplastic lesions of the cervix uteri
dis-15-2304	N14_CERVICAL_HSIL	2023	Males and Females	European	173746	36653562	3993	169753	SAIGE (v.0.35.8.8) adjusted for sex, age, genotyping batch and ten PCs as covariates	HSIL lesion of the cervix uteri
dis-15-2305	N14_CERVICAL_LSIL	2023	Males and Females	European	173746	36653562	2340	171406	SAIGE (v.0.35.8.8) adjusted for sex, age, genotyping batch and ten PCs as covariates	LSIL lesion of the cervix uteri
dis-15-2307	N14_CHRONKIDNEYDIS	2023	Males and Females	European	305698	36653562	6604	299094	SAIGE (v.0.35.8.8) adjusted for sex, age, genotyping batch and ten PCs as covariates	Chronic kidney disease
dis-15-2310	N14_CYSTITIS	2023	Males and Females	European	285339	36653562	12906	272433	SAIGE (v.0.35.8.8) adjusted for sex, age, genotyping batch and ten PCs as covariates	Cystitis
dis-15-2311	N14_CYSTKID	2023	Males and Females	European	307772	36653562	1177	306595	SAIGE (v.0.35.8.8) adjusted for sex, age, genotyping batch and ten PCs as covariates	Cyst of kidney
dis-15-2314	N14_DYSPLACERVUT	2023	Males and Females	European	100791	36653562	6397	94394	SAIGE (v.0.35.8.8) adjusted for sex, age, genotyping batch and ten PCs as covariates	Dysplasia of cervi uteri
dis-15-2315	N14_ENDOMETRIOSIS	2023	Males and Females	European	106450	36653562	12056	94394	SAIGE (v.0.35.8.8) adjusted for sex, age, genotyping batch and ten PCs as covariates	Endometriosis
dis-15-2316	N14_ENDOMETRIOSIS_ASRM_STAGE1_2	2023	Males and Females	European	173746	36653562	4554	169192	SAIGE (v.0.35.8.8) adjusted for sex, age, genotyping batch and ten PCs as covariates	Endomtriosis ASRM stages 1,2
dis-15-2317	N14_ENDOMETRIOSIS_ASRM_STAGE3_4	2023	Males and Females	European	173746	36653562	6032	167714	SAIGE (v.0.35.8.8) adjusted for sex, age, genotyping batch and ten PCs as covariates	Endomtriosis ASRM stages 3,4
dis-15-2318	N14_ENDOMETRIOSIS_DEEP	2023	Males and Females	European	169968	36653562	2254	167714	SAIGE (v.0.35.8.8) adjusted for sex, age, genotyping batch and ten PCs as covariates	Deep endometriosis
dis-15-2321	N14_ENDOMETRIOSIS_NOS	2023	Males and Females	European	96591	36653562	2197	94394	SAIGE (v.0.35.8.8) adjusted for sex, age, genotyping batch and ten PCs as covariates	Unspecified/other endometriosis
dis-15-2322	N14_ENDOMETRIOSIS_OVARY	2023	Males and Females	European	99042	36653562	4648	94394	SAIGE (v.0.35.8.8) adjusted for sex, age, genotyping batch and ten PCs as covariates	Endometriosis of ovary
dis-15-2323	N14_ENDOMETRIOSIS_PELVICPERITONEUM	2023	Males and Females	European	98837	36653562	4443	94394	SAIGE (v.0.35.8.8) adjusted for sex, age, genotyping batch and ten PCs as covariates	Endometriosis of pelvic peritoneum
dis-15-2324	N14_ENDOMETRIOSIS_RECTPVAGSEPT_VAGINA	2023	Males and Females	European	96373	36653562	1979	94394	SAIGE (v.0.35.8.8) adjusted for sex, age, genotyping batch and ten PCs as covariates	Endometriosis of rectovaginal septum and vagina
dis-15-2325	N14_ENDOMETRIOSIS_UTERUS	2023	Males and Females	European	97827	36653562	3433	94394	SAIGE (v.0.35.8.8) adjusted for sex, age, genotyping batch and ten PCs as covariates	Adenomyosis (Endometriosis of uterus)
dis-15-2326	N14_ENDOMET_INFERT	2023	Males and Females	European	168683	36653562	2423	166260	SAIGE (v.0.35.8.8) adjusted for sex, age, genotyping batch and ten PCs as covariates	Endometriosis diagnosis and infertility diagnosis occurring together
dis-15-2328	N14_FEMALEGENINF	2023	Males and Females	European	173746	36653562	17022	156724	SAIGE (v.0.35.8.8) adjusted for sex, age, genotyping batch and ten PCs as covariates	Inflammatory diseases of female pelvic organs
dis-15-2329	N14_FEMALEGENNONINF	2023	Males and Females	European	173746	36653562	79352	94394	SAIGE (v.0.35.8.8) adjusted for sex, age, genotyping batch and ten PCs as covariates	Noninflammatory disorders of female genital tract
dis-15-2330	N14_FEMALEINFERT	2023	Males and Females	European	104225	36653562	9831	94394	SAIGE (v.0.35.8.8) adjusted for sex, age, genotyping batch and ten PCs as covariates	Female infertility
dis-15-2331	N14_FEMALE_GENITAL_DYSPLASIA_ALL	2023	Males and Females	European	173746	36653562	6862	166884	SAIGE (v.0.35.8.8) adjusted for sex, age, genotyping batch and ten PCs as covariates	All dysplastic lesions of the cervix uteri, vagina or vulva
dis-15-2333	N14_FEMALE_GENITAL_HSIL	2023	Males and Females	European	173746	36653562	4397	169349	SAIGE (v.0.35.8.8) adjusted for sex, age, genotyping batch and ten PCs as covariates	HSIL lesion of the cervix uteri, vagina or vulva
dis-15-2334	N14_FEMALE_GENITAL_LSIL	2023	Males and Females	European	173746	36653562	3032	170714	SAIGE (v.0.35.8.8) adjusted for sex, age, genotyping batch and ten PCs as covariates	LSIL lesion of the cervix uteri, vagina or vulva
dis-15-2336	N14_FEMGENPAIN	2023	Males and Females	European	99491	36653562	5097	94394	SAIGE (v.0.35.8.8) adjusted for sex, age, genotyping batch and ten PCs as covariates	Pain and other conditions associated with female genital organs and menstrual cycle
dis-15-2337	N14_FEMGENPROL	2023	Males and Females	European	107814	36653562	13420	94394	SAIGE (v.0.35.8.8) adjusted for sex, age, genotyping batch and ten PCs as covariates	Female genital prolapse
dis-15-2338	N14_FIANOV	2023	Males and Females	European	96136	36653562	1742	94394	SAIGE (v.0.35.8.8) adjusted for sex, age, genotyping batch and ten PCs as covariates	Female infertility, associated with anovulation
dis-15-2339	N14_FIOTHNAS	2023	Males and Females	European	102945	36653562	8551	94394	SAIGE (v.0.35.8.8) adjusted for sex, age, genotyping batch and ten PCs as covariates	Female infertility, cervigal, vaginal, other or unspecified origin
dis-15-2340	N14_FITUB	2023	Males and Females	European	95548	36653562	1154	94394	SAIGE (v.0.35.8.8) adjusted for sex, age, genotyping batch and ten PCs as covariates	Female infertility, tubal origin
dis-15-2342	N14_GENITOURINARY	2023	Males and Females	European	309154	36653562	152751	156403	SAIGE (v.0.35.8.8) adjusted for sex, age, genotyping batch and ten PCs as covariates	Genitourinary diseases
dis-15-2343	N14_GENITOUROTH	2023	Males and Females	European	309154	36653562	2748	306406	SAIGE (v.0.35.8.8) adjusted for sex, age, genotyping batch and ten PCs as covariates	Other disorders of the genitourinary system
dis-15-2344	N14_GLOMEINOTH	2023	Males and Females	European	307332	36653562	2612	304720	SAIGE (v.0.35.8.8) adjusted for sex, age, genotyping batch and ten PCs as covariates	Glomerular disorders in diseases classified elsewhere
dis-15-2345	N14_GLOMERULAR	2023	Males and Females	European	309154	36653562	4434	304720	SAIGE (v.0.35.8.8) adjusted for sex, age, genotyping batch and ten PCs as covariates	Glomerular diseases
dis-15-2346	N14_GLOMER_NEPHRITIS	2023	Males and Females	European	309154	36653562	1301	307853	SAIGE (v.0.35.8.8) adjusted for sex, age, genotyping batch and ten PCs as covariates	Glomerulonephritis
dis-15-2348	N14_HYDROCELE	2023	Males and Females	European	104018	36653562	3968	100050	SAIGE (v.0.35.8.8) adjusted for sex, age, genotyping batch and ten PCs as covariates	Hydrocele
dis-15-2349	N14_HYDRONEPHR	2023	Males and Females	European	283354	36653562	2318	281036	SAIGE (v.0.35.8.8) adjusted for sex, age, genotyping batch and ten PCs as covariates	Hydronephrosis
dis-15-2350	N14_HYPERTROPHYBREAST	2023	Males and Females	European	164697	36653562	3887	160810	SAIGE (v.0.35.8.8) adjusted for sex, age, genotyping batch and ten PCs as covariates	Hypertrophy of breast
dis-15-2353	N14_INFCERVIX	2023	Males and Females	European	158243	36653562	1519	156724	SAIGE (v.0.35.8.8) adjusted for sex, age, genotyping batch and ten PCs as covariates	Inflammatory disease of cervix uteri
dis-15-2355	N14_INFLAMMBREAST	2023	Males and Females	European	162004	36653562	1194	160810	SAIGE (v.0.35.8.8) adjusted for sex, age, genotyping batch and ten PCs as covariates	Inflammatory disorders of breast
dis-15-2356	N14_INFLUTH	2023	Males and Females	European	160005	36653562	3281	156724	SAIGE (v.0.35.8.8) adjusted for sex, age, genotyping batch and ten PCs as covariates	Inflammatory disease of uterus
dis-15-2358	N14_KIDUROTH	2023	Males and Females	European	309154	36653562	2559	306595	SAIGE (v.0.35.8.8) adjusted for sex, age, genotyping batch and ten PCs as covariates	Other disorders of kidney and ureter
dis-15-2359	N14_LUMPNASBREAST	2023	Males and Females	European	164548	36653562	3738	160810	SAIGE (v.0.35.8.8) adjusted for sex, age, genotyping batch and ten PCs as covariates	Unspecified lump in breast
dis-15-2360	N14_MALEGEN	2023	Males and Females	European	135408	36653562	35358	100050	SAIGE (v.0.35.8.8) adjusted for sex, age, genotyping batch and ten PCs as covariates	Diseases of male genital organs
dis-15-2363	N14_MENOPAUSOT	2023	Males and Females	European	96264	36653562	1870	94394	SAIGE (v.0.35.8.8) adjusted for sex, age, genotyping batch and ten PCs as covariates	Other menopausal disorders
dis-15-2364	N14_MENORRHAGIA	2023	Males and Females	European	111442	36653562	17048	94394	SAIGE (v.0.35.8.8) adjusted for sex, age, genotyping batch and ten PCs as covariates	Menorrhagia
dis-15-2365	N14_MENSIRREG	2023	Males and Females	European	161630	36653562	13001	148629	SAIGE (v.0.35.8.8) adjusted for sex, age, genotyping batch and ten PCs as covariates	Irregular menses
dis-15-2366	N14_MESNRUIRREG	2023	Males and Females	European	123067	36653562	28673	94394	SAIGE (v.0.35.8.8) adjusted for sex, age, genotyping batch and ten PCs as covariates	Excessive, freguent and irrelgular menstruation
dis-15-2369	N14_NEUROMUSCDYSBLADD	2023	Males and Females	European	274430	36653562	1997	272433	SAIGE (v.0.35.8.8) adjusted for sex, age, genotyping batch and ten PCs as covariates	Neuromuscular dysfuntion of bladder
dis-15-2370	N14_OBSTRUREFLUROPATH	2023	Males and Females	European	283814	36653562	2778	281036	SAIGE (v.0.35.8.8) adjusted for sex, age, genotyping batch and ten PCs as covariates	Other obstructive and reflux uropathy
dis-15-2372	N14_ORHCEPINDIDYMITIS	2023	Males and Females	European	102034	36653562	1984	100050	SAIGE (v.0.35.8.8) adjusted for sex, age, genotyping batch and ten PCs as covariates	Orchitis and epididymitis
dis-15-2373	N14_OTHBLADD	2023	Males and Females	European	274984	36653562	2551	272433	SAIGE (v.0.35.8.8) adjusted for sex, age, genotyping batch and ten PCs as covariates	Other disorders of bladder
dis-15-2376	N14_OTHFEMPELINF	2023	Males and Females	European	160868	36653562	4144	156724	SAIGE (v.0.35.8.8) adjusted for sex, age, genotyping batch and ten PCs as covariates	Other female pelvic inflammatory diseases
dis-15-2378	N14_OTHNONINFCERVIX	2023	Males and Females	European	95557	36653562	1163	94394	SAIGE (v.0.35.8.8) adjusted for sex, age, genotyping batch and ten PCs as covariates	Other noninflammatory disorders of cervix uteri
dis-15-2380	N14_OTHNONINFUTER	2023	Males and Females	European	101648	36653562	7254	94394	SAIGE (v.0.35.8.8) adjusted for sex, age, genotyping batch and ten PCs as covariates	Other noninflammatory disorders of uterus, except cervix
dis-15-2381	N14_OTHNONINFVAG	2023	Males and Females	European	96209	36653562	1815	94394	SAIGE (v.0.35.8.8) adjusted for sex, age, genotyping batch and ten PCs as covariates	Other noninflammatory disorders of vagina
dis-15-2382	N14_OTHNONINFVULV	2023	Males and Females	European	96273	36653562	1879	94394	SAIGE (v.0.35.8.8) adjusted for sex, age, genotyping batch and ten PCs as covariates	Other noninflammatory disorders of vulva and perineum
dis-15-2383	N14_OTHPENIS	2023	Males and Females	European	101997	36653562	1947	100050	SAIGE (v.0.35.8.8) adjusted for sex, age, genotyping batch and ten PCs as covariates	Other disorders of penis
dis-15-2385	N14_OVARYCYST	2023	Males and Females	European	110513	36653562	16119	94394	SAIGE (v.0.35.8.8) adjusted for sex, age, genotyping batch and ten PCs as covariates	Ovarian cyst
dis-15-2387	N14_PHIMOSIS	2023	Males and Females	European	105326	36653562	5276	100050	SAIGE (v.0.35.8.8) adjusted for sex, age, genotyping batch and ten PCs as covariates	Redundant prepuce, phimosis and paraphimosis
dis-15-2388	N14_POLYPFEMGEN	2023	Males and Females	European	105486	36653562	11092	94394	SAIGE (v.0.35.8.8) adjusted for sex, age, genotyping batch and ten PCs as covariates	Polyp of the female genital tract
dis-15-2390	N14_POSTMENBLEED	2023	Males and Females	European	103182	36653562	8788	94394	SAIGE (v.0.35.8.8) adjusted for sex, age, genotyping batch and ten PCs as covariates	Postmenopausal bleeding
dis-15-2394	N14_PROSTATITIS	2023	Males and Females	European	102875	36653562	2825	100050	SAIGE (v.0.35.8.8) adjusted for sex, age, genotyping batch and ten PCs as covariates	Inflammatory diseases of prostate (prostatitis)
dis-15-2395	N14_PROSTHYPERPLA	2023	Males and Females	European	122141	36653562	22091	100050	SAIGE (v.0.35.8.8) adjusted for sex, age, genotyping batch and ten PCs as covariates	Hyperplasia of prostate
dis-15-2396	N14_PYELONEPHR	2023	Males and Females	European	298533	36653562	17497	281036	SAIGE (v.0.35.8.8) adjusted for sex, age, genotyping batch and ten PCs as covariates	Acute tubulo-interstitial nephritis
dis-15-2399	N14_RENALTUB	2023	Males and Females	European	309154	36653562	28118	281036	SAIGE (v.0.35.8.8) adjusted for sex, age, genotyping batch and ten PCs as covariates	Renal tubulo-intestitial diseases
dis-15-2402	N14_RENFAIL	2023	Males and Females	European	309154	36653562	10060	299094	SAIGE (v.0.35.8.8) adjusted for sex, age, genotyping batch and ten PCs as covariates	Renal failure
dis-15-2403	N14_RENFAILNAS	2023	Males and Females	European	300937	36653562	1843	299094	SAIGE (v.0.35.8.8) adjusted for sex, age, genotyping batch and ten PCs as covariates	Unspesified kidney failure
dis-15-2404	N14_SALPHOOPH	2023	Males and Females	European	161387	36653562	4663	156724	SAIGE (v.0.35.8.8) adjusted for sex, age, genotyping batch and ten PCs as covariates	Salphingitis and oophoritis
dis-15-2405	N14_SPERMATOCELE	2023	Males and Females	European	101691	36653562	1641	100050	SAIGE (v.0.35.8.8) adjusted for sex, age, genotyping batch and ten PCs as covariates	Spermatocele
dis-15-2407	N14_TUBULOINTNEPHRNAS	2023	Males and Females	European	282698	36653562	1662	281036	SAIGE (v.0.35.8.8) adjusted for sex, age, genotyping batch and ten PCs as covariates	Tubulo-interstitial nephritis, not spesified as acute or chronic
dis-15-2410	N14_URETHRALSTRICT	2023	Males and Females	European	273635	36653562	1202	272433	SAIGE (v.0.35.8.8) adjusted for sex, age, genotyping batch and ten PCs as covariates	Urethral stricture
dis-15-2411	N14_URETHRAOTH	2023	Males and Females	European	297074	36653562	24641	272433	SAIGE (v.0.35.8.8) adjusted for sex, age, genotyping batch and ten PCs as covariates	Other disorders of urethra and urinary system
dis-15-2413	N14_URINOTH	2023	Males and Females	European	309154	36653562	36721	272433	SAIGE (v.0.35.8.8) adjusted for sex, age, genotyping batch and ten PCs as covariates	Other diseases of urinary system
dis-15-2414	N14_UROLITHIASIS	2023	Males and Females	European	309154	36653562	8060	301094	SAIGE (v.0.35.8.8) adjusted for sex, age, genotyping batch and ten PCs as covariates	Urolithiasis
dis-15-2415	N14_UTER_POLYP	2023	Males and Females	European	96565	36653562	2171	94394	SAIGE (v.0.35.8.8) adjusted for sex, age, genotyping batch and ten PCs as covariates	Uterine polyps
dis-15-2419	N14_VAGINITIS	2023	Males and Females	European	159689	36653562	2965	156724	SAIGE (v.0.35.8.8) adjusted for sex, age, genotyping batch and ten PCs as covariates	Vaginitis/vulvovaginitis/vulvitis/abscess of vulva
dis-15-2424	NAFLD	2023	Males and Females	European	309154	36653562	1578	307576	SAIGE (v.0.35.8.8) adjusted for sex, age, genotyping batch and ten PCs as covariates	Nonalcoholic fatty liver disease
dis-15-2426	NECROVASC_FG	2023	Males and Females	European	239783	36653562	1299	238484	SAIGE (v.0.35.8.8) adjusted for sex, age, genotyping batch and ten PCs as covariates	Other necrotizing vasculopathies (FG)
dis-15-2427	NEURODEGOTH	2023	Males and Females	European	193734	36653562	9169	184565	SAIGE (v.0.35.8.8) adjusted for sex, age, genotyping batch and ten PCs as covariates	Other degenerative diseases of the nervous system
dis-15-2428	NIV	2023	Males and Females	European	147533	36653562	3580	143953	SAIGE (v.0.35.8.8) adjusted for sex, age, genotyping batch and ten PCs as covariates	Non-invasive ventilation
dis-15-2429	NONALLERG_ASTHMA	2023	Males and Females	European	189775	36653562	8833	180942	SAIGE (v.0.35.8.8) adjusted for sex, age, genotyping batch and ten PCs as covariates	Non-allergic asthma (mode)
dis-15-2430	NONALLERG_ASTHMA_EXMORE	2023	Males and Females	European	184015	36653562	8833	175182	SAIGE (v.0.35.8.8) adjusted for sex, age, genotyping batch and ten PCs as covariates	Non-allergic asthma (mode) (more control exclusions)
dis-15-2432	O15_ABORT_MEDICAL	2023	Males and Females	European	153836	36653562	29289	124547	SAIGE (v.0.35.8.8) adjusted for sex, age, genotyping batch and ten PCs as covariates	Medical abortion
dis-15-2434	O15_ABORT_SPONTAN	2023	Males and Females	European	137901	36653562	13354	124547	SAIGE (v.0.35.8.8) adjusted for sex, age, genotyping batch and ten PCs as covariates	Spontaneous abortion
dis-15-2435	O15_ABORT_UNS	2023	Males and Females	European	125705	36653562	1158	124547	SAIGE (v.0.35.8.8) adjusted for sex, age, genotyping batch and ten PCs as covariates	Unspecified abortion
dis-15-2436	O15_AMNIOT_OTHER	2023	Males and Females	European	145691	36653562	2957	142734	SAIGE (v.0.35.8.8) adjusted for sex, age, genotyping batch and ten PCs as covariates	Other disorders of amniotic fluid and membranes
dis-15-2437	O15_ANTENAT_ABNORM	2023	Males and Females	European	154220	36653562	1435	152785	SAIGE (v.0.35.8.8) adjusted for sex, age, genotyping batch and ten PCs as covariates	Abnormal findings on antenatal screening of mother
dis-15-2438	O15_ANTEPART_HAEM_NAS	2023	Males and Females	European	144551	36653562	1817	142734	SAIGE (v.0.35.8.8) adjusted for sex, age, genotyping batch and ten PCs as covariates	Antepartum haemorrhage, not elsewhere classified
dis-15-2442	O15_COMPLIC_LAB_DELIV	2023	Males and Females	European	173746	36653562	37940	135806	SAIGE (v.0.35.8.8) adjusted for sex, age, genotyping batch and ten PCs as covariates	Complications of labour and delivery
dis-15-2443	O15_COMPLIC_PUERP	2023	Males and Females	European	173746	36653562	6676	167070	SAIGE (v.0.35.8.8) adjusted for sex, age, genotyping batch and ten PCs as covariates	Complications predominantly related to the puerperium
dis-15-2444	O15_CONCEPT_ABNORM	2023	Males and Females	European	133480	36653562	8933	124547	SAIGE (v.0.35.8.8) adjusted for sex, age, genotyping batch and ten PCs as covariates	Other abnormal products of conception
dis-15-2445	O15_DELIVERY	2023	Males and Females	European	173746	36653562	94158	79588	SAIGE (v.0.35.8.8) adjusted for sex, age, genotyping batch and ten PCs as covariates	Delivery
dis-15-2446	O15_DELIVERY_PROXY	2023	Males and Females	European	173746	36653562	106064	67682	SAIGE (v.0.35.8.8) adjusted for sex, age, genotyping batch and ten PCs as covariates	Delivery, wide proxy
dis-15-2447	O15_DELIV_CAESAR	2023	Males and Females	European	88618	36653562	9030	79588	SAIGE (v.0.35.8.8) adjusted for sex, age, genotyping batch and ten PCs as covariates	Single delivery by caesarean section
dis-15-2448	O15_DELIV_FORCEP_VAC	2023	Males and Females	European	85009	36653562	5421	79588	SAIGE (v.0.35.8.8) adjusted for sex, age, genotyping batch and ten PCs as covariates	Single delivery by forceps and vacuum extractor
dis-15-2449	O15_DELIV_MULTIP	2023	Males and Females	European	81429	36653562	1841	79588	SAIGE (v.0.35.8.8) adjusted for sex, age, genotyping batch and ten PCs as covariates	Multiple delivery
dis-15-2451	O15_DELIV_PERIN_LACER	2023	Males and Females	European	139257	36653562	3451	135806	SAIGE (v.0.35.8.8) adjusted for sex, age, genotyping batch and ten PCs as covariates	Perineal laceration during delivery
dis-15-2452	O15_DELIV_SPONT	2023	Males and Females	European	165189	36653562	85601	79588	SAIGE (v.0.35.8.8) adjusted for sex, age, genotyping batch and ten PCs as covariates	Single spontaneous delivery
dis-15-2454	O15_EXCESS_VOMIT_PREG	2023	Males and Females	European	154580	36653562	1795	152785	SAIGE (v.0.35.8.8) adjusted for sex, age, genotyping batch and ten PCs as covariates	Excessive vomiting in pregnancy
dis-15-2455	O15_EXIST_HYPERT_COMPLIC	2023	Males and Females	European	162331	36653562	1661	160670	SAIGE (v.0.35.8.8) adjusted for sex, age, genotyping batch and ten PCs as covariates	Pre-existing hypertension complicating pregnancy, childbirth and the puerperium
dis-15-2457	O15_FALSE_LAB	2023	Males and Females	European	153116	36653562	10382	142734	SAIGE (v.0.35.8.8) adjusted for sex, age, genotyping batch and ten PCs as covariates	False labour
dis-15-2458	O15_GESTAT_HYPERT	2023	Males and Females	European	167232	36653562	6562	160670	SAIGE (v.0.35.8.8) adjusted for sex, age, genotyping batch and ten PCs as covariates	Gestational [pregnancy-induced] hypertension
dis-15-2459	O15_GESTAT_OEDEM_PREINUR	2023	Males and Females	European	162802	36653562	2132	160670	SAIGE (v.0.35.8.8) adjusted for sex, age, genotyping batch and ten PCs as covariates	Gestational [pregnancy-induced] oedema and proteinuria without hypertension
dis-15-2460	O15_HAEMORRH_EARLY_PREG	2023	Males and Females	European	157596	36653562	4811	152785	SAIGE (v.0.35.8.8) adjusted for sex, age, genotyping batch and ten PCs as covariates	Haemorrhage in early pregnancy
dis-15-2461	O15_HYPTENSPREG	2023	Males and Females	European	173746	36653562	11534	162212	SAIGE (v.0.35.8.8) adjusted for sex, age, genotyping batch and ten PCs as covariates	Pregnancy hypertension
dis-15-2462	O15_ICP	2023	Males and Females	European	173746	36653562	1460	172286	SAIGE (v.0.35.8.8) adjusted for sex, age, genotyping batch and ten PCs as covariates	Intrahepatic Cholestasis of Pregnancy (ICP)
dis-15-2463	O15_ICP_WIDE	2023	Males and Females	European	173746	36653562	1891	171855	SAIGE (v.0.35.8.8) adjusted for sex, age, genotyping batch and ten PCs as covariates	Intrahepatic Cholestasis of Pregnancy (ICP) , incl. ICD-8
dis-15-2464	O15_LABOUR_ABNORM_FORCES	2023	Males and Females	European	138374	36653562	2568	135806	SAIGE (v.0.35.8.8) adjusted for sex, age, genotyping batch and ten PCs as covariates	Abnormalities of forces of labour
dis-15-2465	O15_LABOUR_FETAL_STRESS	2023	Males and Females	European	141782	36653562	5976	135806	SAIGE (v.0.35.8.8) adjusted for sex, age, genotyping batch and ten PCs as covariates	Labour and delivery complicated by fetal stress [distress]
dis-15-2466	O15_LABOUR_INTRAPART_HAEMORRH	2023	Males and Females	European	137011	36653562	1205	135806	SAIGE (v.0.35.8.8) adjusted for sex, age, genotyping batch and ten PCs as covariates	Labour and delivery complicated by intrapartum haemorrhage, not elsewhere classified
dis-15-2467	O15_LABOUR_LONG	2023	Males and Females	European	141688	36653562	5882	135806	SAIGE (v.0.35.8.8) adjusted for sex, age, genotyping batch and ten PCs as covariates	Long labour
dis-15-2468	O15_LABOUR_MALPOS	2023	Males and Females	European	141428	36653562	5622	135806	SAIGE (v.0.35.8.8) adjusted for sex, age, genotyping batch and ten PCs as covariates	Obstructed labour due to malposition and malpresentation of fetus
dis-15-2469	O15_LABOUR_OBSTR_OTHER	2023	Males and Females	European	137590	36653562	1784	135806	SAIGE (v.0.35.8.8) adjusted for sex, age, genotyping batch and ten PCs as covariates	Other obstructed labour
dis-15-2470	O15_LABOUR_OTHER	2023	Males and Females	European	137945	36653562	2139	135806	SAIGE (v.0.35.8.8) adjusted for sex, age, genotyping batch and ten PCs as covariates	Other complications of labour and delivery, not elsewhere classified
dis-15-2471	O15_LABOUR_PELVIC_ABNORM	2023	Males and Females	European	139821	36653562	4015	135806	SAIGE (v.0.35.8.8) adjusted for sex, age, genotyping batch and ten PCs as covariates	Obstructed labour due to maternal pelvic abnormality
dis-15-2472	O15_LABOUR_UMBILICAL	2023	Males and Females	European	136905	36653562	1099	135806	SAIGE (v.0.35.8.8) adjusted for sex, age, genotyping batch and ten PCs as covariates	Labour and delivery complicated by umbilical cord complications
dis-15-2473	O15_MATERN_CARE	2023	Males and Females	European	173746	36653562	31012	142734	SAIGE (v.0.35.8.8) adjusted for sex, age, genotyping batch and ten PCs as covariates	Maternal care related to the fetus and amniotic cavity and possible delivery problems
dis-15-2476	O15_MATERN_CARE_FETAL_ABNORM	2023	Males and Females	European	146384	36653562	3650	142734	SAIGE (v.0.35.8.8) adjusted for sex, age, genotyping batch and ten PCs as covariates	Maternal care for known or suspected fetal abnormality and damage
dis-15-2477	O15_MATERN_CARE_OTHER	2023	Males and Females	European	149605	36653562	6871	142734	SAIGE (v.0.35.8.8) adjusted for sex, age, genotyping batch and ten PCs as covariates	Maternal care for other known or suspected fetal problems
dis-15-2478	O15_MATERN_CARE_PELVIC_ABNORM	2023	Males and Females	European	149428	36653562	6694	142734	SAIGE (v.0.35.8.8) adjusted for sex, age, genotyping batch and ten PCs as covariates	Maternal care for known or suspected abnormality of pelvic organs
dis-15-2481	O15_MAT_CARE_MALPRESENT	2023	Males and Females	European	147028	36653562	4294	142734	SAIGE (v.0.35.8.8) adjusted for sex, age, genotyping batch and ten PCs as covariates	Maternal care for known or suspected malpresentation of fetus
dis-15-2482	O15_MEMBR_PREMAT_RUPT	2023	Males and Females	European	147800	36653562	5066	142734	SAIGE (v.0.35.8.8) adjusted for sex, age, genotyping batch and ten PCs as covariates	Premature rupture of membranes
dis-15-2483	O15_MULTIP_GEST	2023	Males and Females	European	144862	36653562	2128	142734	SAIGE (v.0.35.8.8) adjusted for sex, age, genotyping batch and ten PCs as covariates	Multiple gestation
dis-15-2485	O15_OBSTET_NAS	2023	Males and Females	European	173746	36653562	8677	165069	SAIGE (v.0.35.8.8) adjusted for sex, age, genotyping batch and ten PCs as covariates	Other obstetric conditions, not elsewhere classified
dis-15-2486	O15_OBSTET_TRAUMA_OTHER	2023	Males and Females	European	136926	36653562	1120	135806	SAIGE (v.0.35.8.8) adjusted for sex, age, genotyping batch and ten PCs as covariates	Other obstetric trauma
dis-15-2487	O15_OEDEM_PROTUR_HYPERT	2023	Males and Females	European	173746	36653562	13076	160670	SAIGE (v.0.35.8.8) adjusted for sex, age, genotyping batch and ten PCs as covariates	Oedema, proteinuria and hypertensive disorders in pregnancy, childbirth and the puerperium
dis-15-2488	O15_OTHER_MATERN_DIS_ELSEWHERE	2023	Males and Females	European	173451	36653562	8382	165069	SAIGE (v.0.35.8.8) adjusted for sex, age, genotyping batch and ten PCs as covariates	Other maternal diseases classifiable elsewhere but complicating pregnancy, childbirth and the puerperium
dis-15-2493	O15_POOR_FETGRO	2023	Males and Females	European	173746	36653562	2579	171167	SAIGE (v.0.35.8.8) adjusted for sex, age, genotyping batch and ten PCs as covariates	Poor fetal growth
dis-15-2494	O15_POSTPART_DEPR	2023	Males and Females	European	226707	36653562	11711	214996	SAIGE (v.0.35.8.8) adjusted for sex, age, genotyping batch and ten PCs as covariates	Postpartum depression
dis-15-2495	O15_POSTPART_HEAMORRH	2023	Males and Females	European	141896	36653562	6090	135806	SAIGE (v.0.35.8.8) adjusted for sex, age, genotyping batch and ten PCs as covariates	Postpartum haemorrhage
dis-15-2496	O15_PREECLAMPS	2023	Males and Females	European	165935	36653562	5265	160670	SAIGE (v.0.35.8.8) adjusted for sex, age, genotyping batch and ten PCs as covariates	Pre-eclampsia
dis-15-2498	O15_PREEC_OR_FETGRO	2023	Males and Females	European	173746	36653562	7950	165796	SAIGE (v.0.35.8.8) adjusted for sex, age, genotyping batch and ten PCs as covariates	Pre-eclampsia or poor fetal growth
dis-15-2499	O15_PREG_ABORT	2023	Males and Females	European	173746	36653562	49199	124547	SAIGE (v.0.35.8.8) adjusted for sex, age, genotyping batch and ten PCs as covariates	Pregnancy with abortive outcome
dis-15-2500	O15_PREG_BIRTH_PUERP	2023	Males and Females	European	173746	36653562	116466	57280	SAIGE (v.0.35.8.8) adjusted for sex, age, genotyping batch and ten PCs as covariates	Pregnancy, childbirth and the puerperium
dis-15-2501	O15_PREG_DM	2023	Males and Females	European	162622	36653562	9837	152785	SAIGE (v.0.35.8.8) adjusted for sex, age, genotyping batch and ten PCs as covariates	Diabetes mellitus in pregnancy
dis-15-2502	O15_PREG_ECTOP	2023	Males and Females	European	129073	36653562	4526	124547	SAIGE (v.0.35.8.8) adjusted for sex, age, genotyping batch and ten PCs as covariates	Ectopic pregnancy
dis-15-2503	O15_PREG_GU_INFECT	2023	Males and Females	European	155058	36653562	2273	152785	SAIGE (v.0.35.8.8) adjusted for sex, age, genotyping batch and ten PCs as covariates	Infections of genitourinary tract in pregnancy
dis-15-2505	O15_PREG_MATERN_CARE	2023	Males and Females	European	157832	36653562	5047	152785	SAIGE (v.0.35.8.8) adjusted for sex, age, genotyping batch and ten PCs as covariates	Maternal care for other conditions predominantly related to pregnancy
dis-15-2506	O15_PREG_OTHER_MAT_DISORD	2023	Males and Females	European	173746	36653562	20961	152785	SAIGE (v.0.35.8.8) adjusted for sex, age, genotyping batch and ten PCs as covariates	Other maternal disorders predominantly related to pregnancy
dis-15-2507	O15_PREG_PROLONGED	2023	Males and Females	European	145897	36653562	3163	142734	SAIGE (v.0.35.8.8) adjusted for sex, age, genotyping batch and ten PCs as covariates	Prolonged pregnancy
dis-15-2509	O15_PRETERM	2023	Males and Females	European	143914	36653562	8108	135806	SAIGE (v.0.35.8.8) adjusted for sex, age, genotyping batch and ten PCs as covariates	Preterm labour and delivery
dis-15-2510	O15_PRE_OR_ECLAMPSIA	2023	Males and Females	European	166401	36653562	5731	160670	SAIGE (v.0.35.8.8) adjusted for sex, age, genotyping batch and ten PCs as covariates	Pre-eclampsia or eclampsia
dis-15-2512	O15_PUERP_INFECT_OTHER	2023	Males and Females	European	168713	36653562	1643	167070	SAIGE (v.0.35.8.8) adjusted for sex, age, genotyping batch and ten PCs as covariates	Other puerperal infections
dis-15-2513	O15_PUERP_SEPSIS	2023	Males and Females	European	170313	36653562	3243	167070	SAIGE (v.0.35.8.8) adjusted for sex, age, genotyping batch and ten PCs as covariates	Puerperal sepsis
dis-15-2514	O15_RETAINED_PLAC_MEMB_NO_HEAMORRH	2023	Males and Females	European	138755	36653562	2949	135806	SAIGE (v.0.35.8.8) adjusted for sex, age, genotyping batch and ten PCs as covariates	Retained placenta and membranes, without haemorrhage
dis-15-2515	O15_TWIN_GEST	2023	Males and Females	European	144796	36653562	2062	142734	SAIGE (v.0.35.8.8) adjusted for sex, age, genotyping batch and ten PCs as covariates	Twin gestation
dis-15-2517	OFFICIAL_TILASTOKESKUS	2023	Males and Females	European	309154	36653562	18233	290921	SAIGE (v.0.35.8.8) adjusted for sex, age, genotyping batch and ten PCs as covariates	Alcohol related diseases, tilastokeskus definition
dis-15-2518	OFFICIAL_TILASTOKESKUS_DEATH	2023	Males and Females	European	309154	36653562	1518	307636	SAIGE (v.0.35.8.8) adjusted for sex, age, genotyping batch and ten PCs as covariates	Alcohol related diseases, tilastokeskus definition, death only
dis-15-2519	OPER_ARTIF_JOINT_MENISC_RESECT	2023	Males and Females	European	309154	36653562	30081	279073	SAIGE (v.0.35.8.8) adjusted for sex, age, genotyping batch and ten PCs as covariates	Articial joint operation, menisceal resection
dis-15-2520	OPER_ARTIF_JOINT_REOP	2023	Males and Females	European	309154	36653562	1280	307874	SAIGE (v.0.35.8.8) adjusted for sex, age, genotyping batch and ten PCs as covariates	Artificial joint re-operation
dis-15-2521	OPER_COLECTOMY	2023	Males and Females	European	309154	36653562	3493	305661	SAIGE (v.0.35.8.8) adjusted for sex, age, genotyping batch and ten PCs as covariates	Colectomy operation
dis-15-2524	OSTEOPOROSIS_FRACTURE_FG	2023	Males and Females	European	239702	36653562	1218	238484	SAIGE (v.0.35.8.8) adjusted for sex, age, genotyping batch and ten PCs as covariates	Osteoporosis with pathological fracture (FG)
dis-15-2526	OSTPOPATFRCTURE_POSTEMENO	2023	Males and Females	European	173601	36653562	1001	172600	SAIGE (v.0.35.8.8) adjusted for sex, age, genotyping batch and ten PCs as covariates	Postmenopausal osteoporosis with pathological fracture
dis-15-2528	OTHER_SYSTCON_FG	2023	Males and Females	European	245098	36653562	6614	238484	SAIGE (v.0.35.8.8) adjusted for sex, age, genotyping batch and ten PCs as covariates	Other systemic involvement of connective tissue (FG)
dis-15-2547	PAIN	2023	Males and Females	European	308538	36653562	131493	177045	SAIGE (v.0.35.8.8) adjusted for sex, age, genotyping batch and ten PCs as covariates	Pain (limb, back, neck, head abdominally)
dis-15-2550	PDSTRICT	2023	Males and Females	European	309009	36653562	2844	306165	SAIGE (v.0.35.8.8) adjusted for sex, age, genotyping batch and ten PCs as covariates	Parkinson's disease, strict definition
dis-15-2551	PDSTRICT_EXMORE	2023	Males and Females	European	153217	36653562	2844	150373	SAIGE (v.0.35.8.8) adjusted for sex, age, genotyping batch and ten PCs as covariates	Parkinson's disease, strict definition (more control exclusions)
dis-15-2555	PNEUMOBACTKNOWN	2023	Males and Females	European	303345	36653562	13028	290317	SAIGE (v.0.35.8.8) adjusted for sex, age, genotyping batch and ten PCs as covariates	Bacterial pneumonia (organism specified)
dis-15-2557	POLLENALLERG	2023	Males and Females	European	306289	36653562	4555	301734	SAIGE (v.0.35.8.8) adjusted for sex, age, genotyping batch and ten PCs as covariates	Pollen allergy
dis-15-2559	PRIM_COXARTHROSIS	2023	Males and Females	European	298953	36653562	6448	292505	SAIGE (v.0.35.8.8) adjusted for sex, age, genotyping batch and ten PCs as covariates	Primary coxarthrosis, bilateral
dis-15-2560	PRIM_KNEEARTHROSIS	2023	Males and Females	European	287633	36653562	12896	274737	SAIGE (v.0.35.8.8) adjusted for sex, age, genotyping batch and ten PCs as covariates	Primary gonarthrosis, bilateral
dis-15-2562	PSOR_ARTHR_OTH	2023	Males and Females	European	308589	36653562	2253	306336	SAIGE (v.0.35.8.8) adjusted for sex, age, genotyping batch and ten PCs as covariates	Other psoriatic arthropathies
dis-15-2563	PSOR_ENTE_ARTHR	2023	Males and Females	European	241302	36653562	2818	238484	SAIGE (v.0.35.8.8) adjusted for sex, age, genotyping batch and ten PCs as covariates	Psoriatic and enteropathic arthropathies
dis-15-2564	PULM_INFECTIONS	2023	Males and Females	European	309154	36653562	90105	219049	SAIGE (v.0.35.8.8) adjusted for sex, age, genotyping batch and ten PCs as covariates	COPD/asthma/ILD related infections
dis-15-2565	PULM_PNEUMONIA_SEPSIS	2023	Males and Females	European	262801	36653562	43752	219049	SAIGE (v.0.35.8.8) adjusted for sex, age, genotyping batch and ten PCs as covariates	COPD/asthma/ILD related pneumonia or pneumonia derived septichaemia
dis-15-2582	Q17_CONGEN_MALFO_CARDIAC_SEPTA	2023	Males and Females	European	307403	36653562	1493	305910	SAIGE (v.0.35.8.8) adjusted for sex, age, genotyping batch and ten PCs as covariates	Congenital malformations of cardiac septa
dis-15-2583	Q17_CONGEN_MALFO_CIRCULATO_SYSTEM	2023	Males and Females	European	309154	36653562	3244	305910	SAIGE (v.0.35.8.8) adjusted for sex, age, genotyping batch and ten PCs as covariates	Congenital malformations of the circulatory system
dis-15-2584	Q17_CONGEN_MALFO_DEFORMAT_MUSCULOS_SYSTEM	2023	Males and Females	European	309154	36653562	2034	307120	SAIGE (v.0.35.8.8) adjusted for sex, age, genotyping batch and ten PCs as covariates	Congenital malformations and deformations of the musculoskeletal system
dis-15-2587	Q17_CONGEN_MALFO_EYE_EAR_FACE_NECK	2023	Males and Females	European	309154	36653562	1498	307656	SAIGE (v.0.35.8.8) adjusted for sex, age, genotyping batch and ten PCs as covariates	Congenital malformations of eye, ear, face and neck
dis-15-2589	Q17_CONGEN_MALFO_GENITAL_ORGANS	2023	Males and Females	European	309154	36653562	2171	306983	SAIGE (v.0.35.8.8) adjusted for sex, age, genotyping batch and ten PCs as covariates	Congenital malformations of genital organs
dis-15-2593	Q17_CONGEN_MALFO_OVARIES_FALLOP_TUBES_BROAD_LIGAM	2023	Males and Females	European	308204	36653562	1221	306983	SAIGE (v.0.35.8.8) adjusted for sex, age, genotyping batch and ten PCs as covariates	Congenital malformations of ovaries, fallopian tubes and broad ligaments
dis-15-2599	Q17_CONGEN_MALFO_URINARY_SYSTEM	2023	Males and Females	European	309154	36653562	1231	307923	SAIGE (v.0.35.8.8) adjusted for sex, age, genotyping batch and ten PCs as covariates	Congenital malformations of the urinary system
dis-15-2606	Q17_LVOTO_BROAD	2023	Males and Females	European	309154	36653562	2294	306860	SAIGE (v.0.35.8.8) adjusted for sex, age, genotyping batch and ten PCs as covariates	Congenital deformities of hip
dis-15-2608	Q17_OTHER_CONGEN_MALFO	2023	Males and Females	European	309154	36653562	1948	307206	SAIGE (v.0.35.8.8) adjusted for sex, age, genotyping batch and ten PCs as covariates	Other congenital malformations
dis-15-2631	Q17_SEPTA_DEFEC	2023	Males and Females	European	309154	36653562	1370	307784	SAIGE (v.0.35.8.8) adjusted for sex, age, genotyping batch and ten PCs as covariates	Septal defects
dis-15-2633	Q17_VACTREL	2023	Males and Females	European	309154	36653562	3890	305264	SAIGE (v.0.35.8.8) adjusted for sex, age, genotyping batch and ten PCs as covariates	Vertebral, anorectal, cardiavascular, thracheoesophagial, renal and limb anomaly
dis-15-2634	R18_ABDOMI_PELVIC_PAIN	2023	Males and Females	European	297623	36653562	74895	222728	SAIGE (v.0.35.8.8) adjusted for sex, age, genotyping batch and ten PCs as covariates	Abdominal and pelvic pain
dis-15-2635	R18_ABNORMALITI_BREAT	2023	Males and Females	European	262854	36653562	39128	223726	SAIGE (v.0.35.8.8) adjusted for sex, age, genotyping batch and ten PCs as covariates	Abnormalities of breathing
dis-15-2636	R18_ABNORMALITI_GAIT_MOBIL	2023	Males and Females	European	295836	36653562	2232	293604	SAIGE (v.0.35.8.8) adjusted for sex, age, genotyping batch and ten PCs as covariates	Abnormalities of gait and mobility
dis-15-2637	R18_ABNORMALITI_HEART_BEAT	2023	Males and Females	European	232923	36653562	9197	223726	SAIGE (v.0.35.8.8) adjusted for sex, age, genotyping batch and ten PCs as covariates	Abnormalities of heart beat
dis-15-2643	R18_ABNORMAL_FINDI_DIAGNOST_IMAGI_FUNCTION_STUDI_WO_DIAGNOSIS	2023	Males and Females	European	309154	36653562	15805	293349	SAIGE (v.0.35.8.8) adjusted for sex, age, genotyping batch and ten PCs as covariates	Abnormal findings on diagnostic imaging and in function studies, without diagnosis
dis-15-2644	R18_ABNORMAL_FINDI_DIAGNOST_IMAGI_LUNG	2023	Males and Females	European	304832	36653562	11483	293349	SAIGE (v.0.35.8.8) adjusted for sex, age, genotyping batch and ten PCs as covariates	Abnormal findings on diagnostic imaging of lung
dis-15-2645	R18_ABNORMAL_FINDI_DIAGNOST_IMAGI_OTHER_BODY_STRUCTURES	2023	Males and Females	European	295522	36653562	2173	293349	SAIGE (v.0.35.8.8) adjusted for sex, age, genotyping batch and ten PCs as covariates	Abnormal findings on diagnostic imaging of other body structures
dis-15-2646	R18_ABNORMAL_FINDI_EXAMI_BLOOD_WO_DIAGNOSIS	2023	Males and Females	European	309154	36653562	11185	297969	SAIGE (v.0.35.8.8) adjusted for sex, age, genotyping batch and ten PCs as covariates	Abnormal findings on examination of blood, without diagnosis
dis-15-2647	R18_ABNORMAL_FINDI_EXAMI_OTHER_BODY_FLUIDS_SUBST_TISSU_WO_DIAGNOSIS	2023	Males and Females	European	309154	36653562	15276	293878	SAIGE (v.0.35.8.8) adjusted for sex, age, genotyping batch and ten PCs as covariates	Abnormal findings on examination of other body fluids, substances and tissues, without diagnosis
dis-15-2650	R18_ABNORMAL_FINDI_SECRE_SMEARS_CERVIX_UTERI_VAGINA_VULVA	2023	Males and Females	European	306864	36653562	12986	293878	SAIGE (v.0.35.8.8) adjusted for sex, age, genotyping batch and ten PCs as covariates	Abnormal findings in secretions and smears from cervix uteri vagina vulva
dis-15-2651	R18_ABNORMAL_INVOLU_MOVEM	2023	Males and Females	European	296439	36653562	2835	293604	SAIGE (v.0.35.8.8) adjusted for sex, age, genotyping batch and ten PCs as covariates	Abnormal involuntary movements
dis-15-2653	R18_ABNORMAL_RESULTS_FUNCTION_STUDI	2023	Males and Females	European	294976	36653562	1627	293349	SAIGE (v.0.35.8.8) adjusted for sex, age, genotyping batch and ten PCs as covariates	Abnormal results of function studies
dis-15-2654	R18_ABNORMAL_SERUM_ENZYME_LEVELS	2023	Males and Females	European	304386	36653562	6417	297969	SAIGE (v.0.35.8.8) adjusted for sex, age, genotyping batch and ten PCs as covariates	Abnormal serum enzyme levels
dis-15-2655	R18_ABNORMAL_SPERMATOZ	2023	Males and Females	European	295791	36653562	1913	293878	SAIGE (v.0.35.8.8) adjusted for sex, age, genotyping batch and ten PCs as covariates	Abnormal spermatozoa
dis-15-2656	R18_ABNORMAL_WEIGHT_LOSS	2023	Males and Females	European	309154	36653562	1574	307580	SAIGE (v.0.35.8.8) adjusted for sex, age, genotyping batch and ten PCs as covariates	Abnormal weight loss
dis-15-2659	R18_ASCITES	2023	Males and Females	European	223996	36653562	1268	222728	SAIGE (v.0.35.8.8) adjusted for sex, age, genotyping batch and ten PCs as covariates	Ascites
dis-15-2660	R18_CARDIAC_MURMU_OTHER_CARDIAC_SOUNDS	2023	Males and Females	European	225923	36653562	2197	223726	SAIGE (v.0.35.8.8) adjusted for sex, age, genotyping batch and ten PCs as covariates	Cardiac murmurs and other cardiac sounds
dis-15-2661	R18_CONVU_NOT_ELSEW_CLASSIFIED	2023	Males and Females	European	244265	36653562	6829	237436	SAIGE (v.0.35.8.8) adjusted for sex, age, genotyping batch and ten PCs as covariates	Convulsions, not elsewhere classified
dis-15-2662	R18_COUGH	2023	Males and Females	European	235517	36653562	11791	223726	SAIGE (v.0.35.8.8) adjusted for sex, age, genotyping batch and ten PCs as covariates	Cough
dis-15-2664	R18_DISTU_SKIN_SENSA	2023	Males and Females	European	297721	36653562	6279	291442	SAIGE (v.0.35.8.8) adjusted for sex, age, genotyping batch and ten PCs as covariates	Disturbances of skin sensation
dis-15-2666	R18_DIZZI_GIDDI	2023	Males and Females	European	297945	36653562	22895	275050	SAIGE (v.0.35.8.8) adjusted for sex, age, genotyping batch and ten PCs as covariates	Dizziness and giddiness
dis-15-2667	R18_DYSPHAGIA	2023	Males and Females	European	228323	36653562	5595	222728	SAIGE (v.0.35.8.8) adjusted for sex, age, genotyping batch and ten PCs as covariates	Dysphagia
dis-15-2668	R18_DYSPNOEA	2023	Males and Females	European	308349	36653562	26407	281942	SAIGE (v.0.35.8.8) adjusted for sex, age, genotyping batch and ten PCs as covariates	Dyspnoea
dis-15-2669	R18_ELEVATED_BLOOD_GLUCOSE_LEVEL	2023	Males and Females	European	299610	36653562	1641	297969	SAIGE (v.0.35.8.8) adjusted for sex, age, genotyping batch and ten PCs as covariates	Elevated blood glucose level
dis-15-2670	R18_ELEVATED_ERYTHROCYTE_SEDIM_RATE_ABNORMALITY_PLASMA_VISCO	2023	Males and Females	European	299698	36653562	1729	297969	SAIGE (v.0.35.8.8) adjusted for sex, age, genotyping batch and ten PCs as covariates	Elevated erythrocyte sedimentation rate and abnormality of plasma viscosity
dis-15-2671	R18_ENLARGED_LYMPH_NODES	2023	Males and Females	European	241206	36653562	3770	237436	SAIGE (v.0.35.8.8) adjusted for sex, age, genotyping batch and ten PCs as covariates	Enlarged lymph nodes
dis-15-2672	R18_FAECAL_INCONTINENCE	2023	Males and Females	European	224593	36653562	1865	222728	SAIGE (v.0.35.8.8) adjusted for sex, age, genotyping batch and ten PCs as covariates	Faecal incontinence
dis-15-2674	R18_FEVER_OTHER_UNKNO_ORIGIN	2023	Males and Females	European	253465	36653562	16029	237436	SAIGE (v.0.35.8.8) adjusted for sex, age, genotyping batch and ten PCs as covariates	Fever of other and unknown origin
dis-15-2678	R18_GENERAL_SYMPTOMS_SIGNS	2023	Males and Females	European	309154	36653562	71718	237436	SAIGE (v.0.35.8.8) adjusted for sex, age, genotyping batch and ten PCs as covariates	General symptoms and signs
dis-15-2680	R18_HAEMORRHAGE_RESPI_PASSA	2023	Males and Females	European	232833	36653562	9107	223726	SAIGE (v.0.35.8.8) adjusted for sex, age, genotyping batch and ten PCs as covariates	Haemorrhage from respiratory passages
dis-15-2681	R18_HEADACHE1	2023	Males and Females	European	257837	36653562	20401	237436	SAIGE (v.0.35.8.8) adjusted for sex, age, genotyping batch and ten PCs as covariates	Headache
dis-15-2682	R18_HEARTBURN	2023	Males and Females	European	224644	36653562	1916	222728	SAIGE (v.0.35.8.8) adjusted for sex, age, genotyping batch and ten PCs as covariates	Heartburn
dis-15-2688	R18_LOCALIZED_SWELL_MASS_LUMP_SKIN_SUBCU_TISSUE	2023	Males and Females	European	298872	36653562	7430	291442	SAIGE (v.0.35.8.8) adjusted for sex, age, genotyping batch and ten PCs as covariates	Localized swelling, mass and lump of skin and subcutaneous tissue
dis-15-2689	R18_MALAI_FATIG	2023	Males and Females	European	249890	36653562	12454	237436	SAIGE (v.0.35.8.8) adjusted for sex, age, genotyping batch and ten PCs as covariates	Malaise and fatigue
dis-15-2690	R18_MOUTH_BREAT	2023	Males and Females	European	308262	36653562	10864	297398	SAIGE (v.0.35.8.8) adjusted for sex, age, genotyping batch and ten PCs as covariates	Mouth breathing
dis-15-2691	R18_NAUSEA_VOMITI	2023	Males and Females	European	229205	36653562	6477	222728	SAIGE (v.0.35.8.8) adjusted for sex, age, genotyping batch and ten PCs as covariates	Nausea and vomiting
dis-15-2692	R18_OEDEMA_NOT_ELSEW_CLASSIFIED	2023	Males and Females	European	244478	36653562	7042	237436	SAIGE (v.0.35.8.8) adjusted for sex, age, genotyping batch and ten PCs as covariates	Oedema, not elsewhere classified
dis-15-2700	R18_OTHER_SKIN_CHANG	2023	Males and Females	European	293994	36653562	2552	291442	SAIGE (v.0.35.8.8) adjusted for sex, age, genotyping batch and ten PCs as covariates	Other skin changes
dis-15-2701	R18_OTHER_SYMPTOMS_SIGNS_INVOLVI_CIRCULATO_RESPI_SYSTEMS	2023	Males and Females	European	224913	36653562	1187	223726	SAIGE (v.0.35.8.8) adjusted for sex, age, genotyping batch and ten PCs as covariates	Other symptoms and signs involving the circulatory and respiratory systems
dis-15-2702	R18_OTHER_SYMPTOMS_SIGNS_INVOLVI_COGNITIVE_FUNCTIONS_AWARE	2023	Males and Females	European	285952	36653562	10902	275050	SAIGE (v.0.35.8.8) adjusted for sex, age, genotyping batch and ten PCs as covariates	Other symptoms and signs involving cognitive functions and awareness
dis-15-2703	R18_OTHER_SYMPTOMS_SIGNS_INVOLVI_DIGES_SYSTEM_ABDOMEN	2023	Males and Females	European	226674	36653562	3946	222728	SAIGE (v.0.35.8.8) adjusted for sex, age, genotyping batch and ten PCs as covariates	Other symptoms and signs involving the digestive system and abdomen
dis-15-2705	R18_OTHER_SYMPTOMS_SIGNS_INVOLVI_NERVOUS_MUSCULOS_SYSTEMS	2023	Males and Females	European	304679	36653562	11075	293604	SAIGE (v.0.35.8.8) adjusted for sex, age, genotyping batch and ten PCs as covariates	Other symptoms and signs involving the nervous and musculoskeletal systems
dis-15-2706	R18_OTHER_SYMPTOMS_SIGNS_INVOLVI_URINARY_SYSTEM	2023	Males and Females	European	286022	36653562	1973	284049	SAIGE (v.0.35.8.8) adjusted for sex, age, genotyping batch and ten PCs as covariates	Other symptoms and signs involving the urinary system
dis-15-2707	R18_PAIN_ASSOCIATED_W_MICTU	2023	Males and Females	European	286421	36653562	2372	284049	SAIGE (v.0.35.8.8) adjusted for sex, age, genotyping batch and ten PCs as covariates	Pain associated with micturition
dis-15-2708	R18_PAIN_NOT_ELSEW_CLASSIFIED	2023	Males and Females	European	243963	36653562	6527	237436	SAIGE (v.0.35.8.8) adjusted for sex, age, genotyping batch and ten PCs as covariates	Pain, not elsewhere classified
dis-15-2709	R18_PAIN_THROAT_CHEST	2023	Males and Females	European	261710	36653562	37984	223726	SAIGE (v.0.35.8.8) adjusted for sex, age, genotyping batch and ten PCs as covariates	Pain in throat and chest
dis-15-2710	R18_POLYURIA	2023	Males and Females	European	289179	36653562	5130	284049	SAIGE (v.0.35.8.8) adjusted for sex, age, genotyping batch and ten PCs as covariates	Polyuria
dis-15-2711	R18_RASH_OTHER_NONSPECIFIC_SKIN_ERUPT	2023	Males and Females	European	293727	36653562	2285	291442	SAIGE (v.0.35.8.8) adjusted for sex, age, genotyping batch and ten PCs as covariates	Rash and other nonspecific skin eruption
dis-15-2712	R18_RETEN_URINE	2023	Males and Females	European	292388	36653562	8339	284049	SAIGE (v.0.35.8.8) adjusted for sex, age, genotyping batch and ten PCs as covariates	Retention of urine
dis-15-2716	R18_SOMNO_STUPOR_COMA	2023	Males and Females	European	276055	36653562	1005	275050	SAIGE (v.0.35.8.8) adjusted for sex, age, genotyping batch and ten PCs as covariates	Somnolence, stupor and coma
dis-15-2717	R18_SPEECH_DISTU_NOT_ELSEW_CLASSIFIED	2023	Males and Females	European	302988	36653562	1726	301262	SAIGE (v.0.35.8.8) adjusted for sex, age, genotyping batch and ten PCs as covariates	Speech disturbances, not elsewhere classified
dis-15-2718	R18_SYMPTOMS_SIGNS_CONCERNI_FOOD_FLUID_INTAKE	2023	Males and Females	European	239568	36653562	2132	237436	SAIGE (v.0.35.8.8) adjusted for sex, age, genotyping batch and ten PCs as covariates	Symptoms and signs concerning food and fluid intake
dis-15-2720	R18_SYMPTOMS_SIGNS_INVOLVI_CIRCULATO_RESPI_SYSTEMS	2023	Males and Females	European	309154	36653562	85428	223726	SAIGE (v.0.35.8.8) adjusted for sex, age, genotyping batch and ten PCs as covariates	Symptoms and signs involving the circulatory and respiratory systems
dis-15-2721	R18_SYMPTOMS_SIGNS_INVOLVI_COGNITION_PERCEP_EMOTIONAL_STATE_BEHVI	2023	Males and Females	European	309154	36653562	34104	275050	SAIGE (v.0.35.8.8) adjusted for sex, age, genotyping batch and ten PCs as covariates	Symptoms and signs involving cognition, perception, emotional state and behaviour
dis-15-2722	R18_SYMPTOMS_SIGNS_INVOLVI_DIGES_SYSTEM_ABDOMEN	2023	Males and Females	European	309154	36653562	86426	222728	SAIGE (v.0.35.8.8) adjusted for sex, age, genotyping batch and ten PCs as covariates	Symptoms and signs involving the digestive system and abdomen
dis-15-2724	R18_SYMPTOMS_SIGNS_INVOLVI_NERVOUS_MUSCULOS_SYSTEMS	2023	Males and Females	European	309154	36653562	15550	293604	SAIGE (v.0.35.8.8) adjusted for sex, age, genotyping batch and ten PCs as covariates	Symptoms and signs involving the nervous and musculoskeletal systems
dis-15-2725	R18_SYMPTOMS_SIGNS_INVOLVI_SKIN_SUBCU_TISSUE	2023	Males and Females	European	309154	36653562	17712	291442	SAIGE (v.0.35.8.8) adjusted for sex, age, genotyping batch and ten PCs as covariates	Symptoms and signs involving the skin and subcutaneous tissue
dis-15-2726	R18_SYMPTOMS_SIGNS_INVOLVI_SPEECH_VOICE	2023	Males and Females	European	309154	36653562	7892	301262	SAIGE (v.0.35.8.8) adjusted for sex, age, genotyping batch and ten PCs as covariates	Symptoms and signs involving speech and voice
dis-15-2727	R18_SYMPTOMS_SIGNS_INVOLVI_URINARY_SYSTEM	2023	Males and Females	European	309154	36653562	25105	284049	SAIGE (v.0.35.8.8) adjusted for sex, age, genotyping batch and ten PCs as covariates	Symptoms and signs involving the urinary system
dis-15-2728	R18_SYNCO_COLLAP	2023	Males and Females	European	250215	36653562	12779	237436	SAIGE (v.0.35.8.8) adjusted for sex, age, genotyping batch and ten PCs as covariates	Syncope and collapse
dis-15-2730	R18_UNKNO_UNSPE_CAUSES_MORBIDI	2023	Males and Females	European	239371	36653562	1935	237436	SAIGE (v.0.35.8.8) adjusted for sex, age, genotyping batch and ten PCs as covariates	Unknown and unspecified causes of morbidity
dis-15-2731	R18_UNSPE_HAEMATU	2023	Males and Females	European	294501	36653562	10452	284049	SAIGE (v.0.35.8.8) adjusted for sex, age, genotyping batch and ten PCs as covariates	Unspecified haematuria
dis-15-2732	R18_UNSPE_JAUND	2023	Males and Females	European	223808	36653562	1080	222728	SAIGE (v.0.35.8.8) adjusted for sex, age, genotyping batch and ten PCs as covariates	Unspecified jaundice
dis-15-2733	R18_UNSPE_URINARY_INCONTINENCE	2023	Males and Females	European	286050	36653562	2001	284049	SAIGE (v.0.35.8.8) adjusted for sex, age, genotyping batch and ten PCs as covariates	Unspecified urinary incontinence
dis-15-2734	R18_VOICE_DISTU	2023	Males and Females	European	307458	36653562	6196	301262	SAIGE (v.0.35.8.8) adjusted for sex, age, genotyping batch and ten PCs as covariates	Voice disturbances
dis-15-2735	REAC_ARTHRO_NOS	2023	Males and Females	European	308921	36653562	1473	307448	SAIGE (v.0.35.8.8) adjusted for sex, age, genotyping batch and ten PCs as covariates	Other/unspecified reactive arthropathies
dis-15-2737	RESPIRATORYINSUFF	2023	Males and Females	European	184336	36653562	1651	182685	SAIGE (v.0.35.8.8) adjusted for sex, age, genotyping batch and ten PCs as covariates	Respiratory insufficiency
dis-15-2739	RHEUMA_ARHTROPAT_REACTIVE	2023	Males and Females	European	240190	36653562	1706	238484	SAIGE (v.0.35.8.8) adjusted for sex, age, genotyping batch and ten PCs as covariates	Reactive arthropathies, FINNGEN
dis-15-2741	RHEUMA_ENDPOINTS	2023	Males and Females	European	309154	36653562	70670	238484	SAIGE (v.0.35.8.8) adjusted for sex, age, genotyping batch and ten PCs as covariates	Finngen Rheumatological endpoints
dis-15-2742	RHEUMA_NOS	2023	Males and Females	European	309088	36653562	3076	306012	SAIGE (v.0.35.8.8) adjusted for sex, age, genotyping batch and ten PCs as covariates	Other/unspecified rheumatoid arthritis
dis-15-2743	RHEUMA_OTHER_WIDE	2023	Males and Females	European	309154	36653562	4795	304359	SAIGE (v.0.35.8.8) adjusted for sex, age, genotyping batch and ten PCs as covariates	Other (seronegative) rheumatoid arthritis, wide
dis-15-2744	RHEUMA_SERONEG	2023	Males and Females	European	241557	36653562	3073	238484	SAIGE (v.0.35.8.8) adjusted for sex, age, genotyping batch and ten PCs as covariates	Seronegative rheumatoid arthritis
dis-15-2745	RHEUMA_SEROPOS	2023	Males and Females	European	245778	36653562	7294	238484	SAIGE (v.0.35.8.8) adjusted for sex, age, genotyping batch and ten PCs as covariates	Seropositive rheumatoid arthritis
dis-15-2746	RHEUMA_SEROPOS_OTH	2023	Males and Females	European	309071	36653562	7211	301860	SAIGE (v.0.35.8.8) adjusted for sex, age, genotyping batch and ten PCs as covariates	Other/unspecified seropositiverheumatoid arthritis
dis-15-2747	RHEUMA_SEROPOS_STRICT	2023	Males and Females	European	305393	36653562	3277	302116	SAIGE (v.0.35.8.8) adjusted for sex, age, genotyping batch and ten PCs as covariates	Seropositive rheumatoid arthritis, strict definition
dis-15-2748	RHEUMA_SEROPOS_WIDE	2023	Males and Females	European	309150	36653562	7290	301860	SAIGE (v.0.35.8.8) adjusted for sex, age, genotyping batch and ten PCs as covariates	Seropositive rheumatoid arthritis, wide
dis-15-2749	RHEU_ARTHRITIS_OTH	2023	Males and Females	European	246701	36653562	8217	238484	SAIGE (v.0.35.8.8) adjusted for sex, age, genotyping batch and ten PCs as covariates	Other arthritis (FG)
dis-15-2750	RHINITIS_VASOMOTOR	2023	Males and Females	European	305304	36653562	1737	303567	SAIGE (v.0.35.8.8) adjusted for sex, age, genotyping batch and ten PCs as covariates	Vasomotor rhinitis (mode)
dis-15-2751	RX_ANTIHYP	2023	Males and Females	European	309154	36653562	158356	150798	SAIGE (v.0.35.8.8) adjusted for sex, age, genotyping batch and ten PCs as covariates	Antihypertensive medication - note that there are other indications
dis-15-2752	RX_CODEINE_TRAMADOL	2023	Males and Females	European	309154	36653562	44453	264701	SAIGE (v.0.35.8.8) adjusted for sex, age, genotyping batch and ten PCs as covariates	Codeine or tramadol medication
dis-15-2753	RX_CROHN_1STLINE	2023	Males and Females	European	309154	36653562	59555	249599	SAIGE (v.0.35.8.8) adjusted for sex, age, genotyping batch and ten PCs as covariates	First line medication for Crohns disease
dis-15-2754	RX_CROHN_2NDLINE	2023	Males and Females	European	309154	36653562	15801	293353	SAIGE (v.0.35.8.8) adjusted for sex, age, genotyping batch and ten PCs as covariates	Second line medication for Crohns disease
dis-15-2755	RX_GLUCOSAMINE	2023	Males and Females	European	309154	36653562	15473	293681	SAIGE (v.0.35.8.8) adjusted for sex, age, genotyping batch and ten PCs as covariates	Glucosamine medication
dis-15-2756	RX_INFERTILITY	2023	Males and Females	European	173746	36653562	4571	169175	SAIGE (v.0.35.8.8) adjusted for sex, age, genotyping batch and ten PCs as covariates	Medical treatment for female infertility
dis-15-2757	RX_N05C	2023	Males and Females	European	309154	36653562	52509	256645	SAIGE (v.0.35.8.8) adjusted for sex, age, genotyping batch and ten PCs as covariates	Use of hypnotics and sedatives
dis-15-2758	RX_PARACETAMOL_NSAID	2023	Males and Females	European	309154	36653562	251779	57375	SAIGE (v.0.35.8.8) adjusted for sex, age, genotyping batch and ten PCs as covariates	Paracetamol of NSAID medication
dis-15-2759	RX_RHEUMA_BIOLOGICAL	2023	Males and Females	European	309154	36653562	3139	306015	SAIGE (v.0.35.8.8) adjusted for sex, age, genotyping batch and ten PCs as covariates	Biological medication for rheuma
dis-15-2760	RX_STATIN	2023	Males and Females	European	309154	36653562	100639	208515	SAIGE (v.0.35.8.8) adjusted for sex, age, genotyping batch and ten PCs as covariates	Statin medication
dis-15-2762	SCND_OTH_KNEEARTHROSIS	2023	Males and Females	European	275757	36653562	1020	274737	SAIGE (v.0.35.8.8) adjusted for sex, age, genotyping batch and ten PCs as covariates	Other secondary gonarthrosis
dis-15-2765	SLEEP	2023	Males and Females	European	306202	36653562	30841	275361	SAIGE (v.0.35.8.8) adjusted for sex, age, genotyping batch and ten PCs as covariates	Sleep disorders (combined)
dis-15-2770	SMOKING	2023	Males and Females	European	127385	36653562	2464	124921	SAIGE (v.0.35.8.8) adjusted for sex, age, genotyping batch and ten PCs as covariates	Smoking
dis-15-2771	SMOKING_DEPEND	2023	Males and Females	European	308331	36653562	1641	306690	SAIGE (v.0.35.8.8) adjusted for sex, age, genotyping batch and ten PCs as covariates	Smoking dependancy
dis-15-2772	SPONDYLOARTHRITIS	2023	Males and Females	European	286533	36653562	4855	281678	SAIGE (v.0.35.8.8) adjusted for sex, age, genotyping batch and ten PCs as covariates	Spondyloarthritis
dis-15-2773	SPONDYLOPATHY_FG	2023	Males and Females	European	242082	36653562	3598	238484	SAIGE (v.0.35.8.8) adjusted for sex, age, genotyping batch and ten PCs as covariates	Spondylopathies (FG)
dis-15-2774	ST19_ADVER_EFFEC_NOT_ELSEW_CLASSIFIED	2023	Males and Females	European	306970	36653562	4551	302419	SAIGE (v.0.35.8.8) adjusted for sex, age, genotyping batch and ten PCs as covariates	Adverse effects, not elsewhere classified
dis-15-2777	ST19_BURNS_CORROSIO	2023	Males and Females	European	309154	36653562	3134	306020	SAIGE (v.0.35.8.8) adjusted for sex, age, genotyping batch and ten PCs as covariates	Burns and corrosions
dis-15-2779	ST19_BURNS_CORROSIO_EXTER_BODY_SURFA_SPECIFE_SITE	2023	Males and Females	European	308329	36653562	2309	306020	SAIGE (v.0.35.8.8) adjusted for sex, age, genotyping batch and ten PCs as covariates	Burns and corrosions of external body surface, specified by site
dis-15-2793	ST19_COMPLICATIO_INTERNAL_ORTHOPA_PROSTHET_DEVICES_IMPLANTS_GRAFTS	2023	Males and Females	European	283790	36653562	5066	278724	SAIGE (v.0.35.8.8) adjusted for sex, age, genotyping batch and ten PCs as covariates	Complications of internal orthopaedic prosthetic devices, implants and grafts
dis-15-2796	ST19_COMPLICATIO_PROCED_NOT_ELSEW_CLASSIFIED	2023	Males and Females	European	302802	36653562	24078	278724	SAIGE (v.0.35.8.8) adjusted for sex, age, genotyping batch and ten PCs as covariates	Complications of procedures, not elsewhere classified
dis-15-2797	ST19_COMPLICATIO_SURGI_MEDICAL_CARE_NOT_ELSEW_CLASSIFIED	2023	Males and Females	European	309154	36653562	30430	278724	SAIGE (v.0.35.8.8) adjusted for sex, age, genotyping batch and ten PCs as covariates	Complications of surgical and medical care, not elsewhere classified
dis-15-2798	ST19_CONCUSSION	2023	Males and Females	European	200352	36653562	15787	184565	SAIGE (v.0.35.8.8) adjusted for sex, age, genotyping batch and ten PCs as covariates	Concussion
dis-15-2806	ST19_DISLO_SPRAIN_STRAIN_JOINTS_LIGAM_ANKLE_FOOT_LEVEL	2023	Males and Females	European	299649	36653562	9141	290508	SAIGE (v.0.35.8.8) adjusted for sex, age, genotyping batch and ten PCs as covariates	Dislocation, sprain and strain of joints and ligaments at ankle and foot level
dis-15-2807	ST19_DISLO_SPRAIN_STRAIN_JOINTS_LIGAM_ELBOW	2023	Males and Females	European	290978	36653562	1271	289707	SAIGE (v.0.35.8.8) adjusted for sex, age, genotyping batch and ten PCs as covariates	Dislocation, sprain and strain of joints and ligaments of elbow
dis-15-2809	ST19_DISLO_SPRAIN_STRAIN_JOINTS_LIGAM_KNEE	2023	Males and Females	European	286004	36653562	17733	268271	SAIGE (v.0.35.8.8) adjusted for sex, age, genotyping batch and ten PCs as covariates	Dislocation, sprain and strain of joints and ligaments of knee
dis-15-2811	ST19_DISLO_SPRAIN_STRAIN_JOINTS_LIGAM_NECK_LEVEL	2023	Males and Females	European	307251	36653562	3313	303938	SAIGE (v.0.35.8.8) adjusted for sex, age, genotyping batch and ten PCs as covariates	Dislocation, sprain and strain of joints and ligaments at neck level
dis-15-2812	ST19_DISLO_SPRAIN_STRAIN_JOINTS_LIGAM_SHOUL_GIRDLE	2023	Males and Females	European	291985	36653562	6752	285233	SAIGE (v.0.35.8.8) adjusted for sex, age, genotyping batch and ten PCs as covariates	Dislocation, sprain and strain of joints and ligaments of shoulder girdle
dis-15-2814	ST19_DISLO_SPRAIN_STRAIN_JOINTS_LIGAM_WRIST_HAND_LEVEL	2023	Males and Females	European	285760	36653562	6697	279063	SAIGE (v.0.35.8.8) adjusted for sex, age, genotyping batch and ten PCs as covariates	Dislocation, sprain and strain of joints and ligaments at wrist and hand level
dis-15-2818	ST19_EFFEC_FOREI_BODY_ENTERING_NATURAL_ORIFI	2023	Males and Females	European	309154	36653562	6010	303144	SAIGE (v.0.35.8.8) adjusted for sex, age, genotyping batch and ten PCs as covariates	Effects of foreign body entering through natural orifice
dis-15-2823	ST19_FOCAL_BRAIN_INJURY	2023	Males and Females	European	186163	36653562	1598	184565	SAIGE (v.0.35.8.8) adjusted for sex, age, genotyping batch and ten PCs as covariates	Focal brain injury
dis-15-2824	ST19_FOREI_BODY_ALIME_TRACT	2023	Males and Females	European	304250	36653562	1106	303144	SAIGE (v.0.35.8.8) adjusted for sex, age, genotyping batch and ten PCs as covariates	Foreign body in alimentary tract
dis-15-2826	ST19_FOREI_BODY_EXTER_EYE	2023	Males and Females	European	306580	36653562	3436	303144	SAIGE (v.0.35.8.8) adjusted for sex, age, genotyping batch and ten PCs as covariates	Foreign body on external eye
dis-15-2828	ST19_FOREI_BODY_RESPI_TRACT	2023	Males and Females	European	304228	36653562	1084	303144	SAIGE (v.0.35.8.8) adjusted for sex, age, genotyping batch and ten PCs as covariates	Foreign body in respiratory tract
dis-15-2829	ST19_FRACT_FEMUR	2023	Males and Females	European	303823	36653562	6309	297514	SAIGE (v.0.35.8.8) adjusted for sex, age, genotyping batch and ten PCs as covariates	Fracture of femur
dis-15-2830	ST19_FRACT_FOOT_ANKLE	2023	Males and Females	European	295978	36653562	5470	290508	SAIGE (v.0.35.8.8) adjusted for sex, age, genotyping batch and ten PCs as covariates	Fracture of foot, except ankle
dis-15-2831	ST19_FRACT_FOREA	2023	Males and Females	European	304436	36653562	14729	289707	SAIGE (v.0.35.8.8) adjusted for sex, age, genotyping batch and ten PCs as covariates	Fracture of forearm
dis-15-2832	ST19_FRACT_LOWER_LEG_INCLU_ANKLE	2023	Males and Females	European	283630	36653562	15359	268271	SAIGE (v.0.35.8.8) adjusted for sex, age, genotyping batch and ten PCs as covariates	Fracture of lower leg, including ankle
dis-15-2833	ST19_FRACT_LUMBAR_SPINE_PELVIS	2023	Males and Females	European	304391	36653562	4434	299957	SAIGE (v.0.35.8.8) adjusted for sex, age, genotyping batch and ten PCs as covariates	Fracture of lumbar spine and pelvis
dis-15-2834	ST19_FRACT_NECK	2023	Males and Females	European	304995	36653562	1057	303938	SAIGE (v.0.35.8.8) adjusted for sex, age, genotyping batch and ten PCs as covariates	Fracture of neck
dis-15-2835	ST19_FRACT_RIBS_STERNUM_THORACIC_SPINE	2023	Males and Females	European	304762	36653562	6528	298234	SAIGE (v.0.35.8.8) adjusted for sex, age, genotyping batch and ten PCs as covariates	Fracture of rib(s), sternum and thoracic spine
dis-15-2836	ST19_FRACT_SHOUL_UPPER_ARM	2023	Males and Females	European	293896	36653562	8663	285233	SAIGE (v.0.35.8.8) adjusted for sex, age, genotyping batch and ten PCs as covariates	Fracture of shoulder and upper arm
dis-15-2837	ST19_FRACT_SKULL_FACIAL_BONES	2023	Males and Females	European	279483	36653562	5132	274351	SAIGE (v.0.35.8.8) adjusted for sex, age, genotyping batch and ten PCs as covariates	Fracture of skull and facial bones
dis-15-2838	ST19_FRACT_WRIST_HAND_LEVEL	2023	Males and Females	European	287593	36653562	8530	279063	SAIGE (v.0.35.8.8) adjusted for sex, age, genotyping batch and ten PCs as covariates	Fracture at wrist and hand level
dis-15-2842	ST19_INJURI_ABDOMEN_LOWER_BACK_LUMBAR_SPINE_PELVIS	2023	Males and Females	European	309154	36653562	9197	299957	SAIGE (v.0.35.8.8) adjusted for sex, age, genotyping batch and ten PCs as covariates	Injuries to the abdomen, lower back, lumbar spine and pelvis
dis-15-2843	ST19_INJURI_ANKLE_FOOT	2023	Males and Females	European	309154	36653562	18646	290508	SAIGE (v.0.35.8.8) adjusted for sex, age, genotyping batch and ten PCs as covariates	Injuries to the ankle and foot
dis-15-2844	ST19_INJURI_ELBOW_FOREA	2023	Males and Females	European	309154	36653562	19447	289707	SAIGE (v.0.35.8.8) adjusted for sex, age, genotyping batch and ten PCs as covariates	Injuries to the elbow and forearm
dis-15-2845	ST19_INJURI_HEAD	2023	Males and Females	European	309154	36653562	34803	274351	SAIGE (v.0.35.8.8) adjusted for sex, age, genotyping batch and ten PCs as covariates	Injuries to the head
dis-15-2846	ST19_INJURI_HIP_THIGH	2023	Males and Females	European	309154	36653562	11640	297514	SAIGE (v.0.35.8.8) adjusted for sex, age, genotyping batch and ten PCs as covariates	Injuries to the hip and thigh
dis-15-2848	ST19_INJURI_KNEE_LOWER_LEG	2023	Males and Females	European	309154	36653562	40883	268271	SAIGE (v.0.35.8.8) adjusted for sex, age, genotyping batch and ten PCs as covariates	Injuries to the knee and lower leg
dis-15-2849	ST19_INJURI_NECK	2023	Males and Females	European	309154	36653562	5216	303938	SAIGE (v.0.35.8.8) adjusted for sex, age, genotyping batch and ten PCs as covariates	Injuries to the neck
dis-15-2850	ST19_INJURI_SHOUL_UPPER_ARM	2023	Males and Females	European	309154	36653562	23921	285233	SAIGE (v.0.35.8.8) adjusted for sex, age, genotyping batch and ten PCs as covariates	Injuries to the shoulder and upper arm
dis-15-2851	ST19_INJURI_THORAX	2023	Males and Females	European	309154	36653562	10920	298234	SAIGE (v.0.35.8.8) adjusted for sex, age, genotyping batch and ten PCs as covariates	Injuries to the thorax
dis-15-2852	ST19_INJURI_UNSPE_PART_TRUNK_LIMB_BODY_REGION	2023	Males and Females	European	309154	36653562	1643	307511	SAIGE (v.0.35.8.8) adjusted for sex, age, genotyping batch and ten PCs as covariates	Injuries to unspecified part of trunk, limb or body region
dis-15-2853	ST19_INJURI_WRIST_HAND	2023	Males and Females	European	309154	36653562	30091	279063	SAIGE (v.0.35.8.8) adjusted for sex, age, genotyping batch and ten PCs as covariates	Injuries to the wrist and hand
dis-15-2857	ST19_INJURY_EYE_ORBIT	2023	Males and Females	European	277701	36653562	3350	274351	SAIGE (v.0.35.8.8) adjusted for sex, age, genotyping batch and ten PCs as covariates	Injury of eye and orbit
dis-15-2861	ST19_INJURY_MUSCLE_TENDON_HIP_THIGH_LEVEL	2023	Males and Females	European	299200	36653562	1686	297514	SAIGE (v.0.35.8.8) adjusted for sex, age, genotyping batch and ten PCs as covariates	Injury of muscle and tendon at hip and thigh level
dis-15-2862	ST19_INJURY_MUSCLE_TENDON_LOWER_LEG_LEVEL	2023	Males and Females	European	271608	36653562	3337	268271	SAIGE (v.0.35.8.8) adjusted for sex, age, genotyping batch and ten PCs as covariates	Injury of muscle and tendon at lower leg level
dis-15-2863	ST19_INJURY_MUSCLE_TENDON_SHOUL_UPPER_ARM_LEVEL	2023	Males and Females	European	293699	36653562	8466	285233	SAIGE (v.0.35.8.8) adjusted for sex, age, genotyping batch and ten PCs as covariates	Injury of muscle and tendon at shoulder and upper arm level
dis-15-2864	ST19_INJURY_MUSCLE_TENDON_WRIST_HAND_LEVEL	2023	Males and Females	European	282216	36653562	3153	279063	SAIGE (v.0.35.8.8) adjusted for sex, age, genotyping batch and ten PCs as covariates	Injury of muscle and tendon at wrist and hand level
dis-15-2873	ST19_INJURY_OTHER_UNSPE_INTRAT_ORGANS	2023	Males and Females	European	299566	36653562	1332	298234	SAIGE (v.0.35.8.8) adjusted for sex, age, genotyping batch and ten PCs as covariates	Injury of other and unspecified intrathoracic organs
dis-15-2874	ST19_INJURY_UNSPE_BODY_REGION	2023	Males and Females	European	308689	36653562	1178	307511	SAIGE (v.0.35.8.8) adjusted for sex, age, genotyping batch and ten PCs as covariates	Injury of unspecified body region
dis-15-2876	ST19_INTRACRATRAUMA	2023	Males and Females	European	204407	36653562	19842	184565	SAIGE (v.0.35.8.8) adjusted for sex, age, genotyping batch and ten PCs as covariates	Intracranial trauma
dis-15-2877	ST19_INTRACR_INJURY	2023	Males and Females	European	289706	36653562	15355	274351	SAIGE (v.0.35.8.8) adjusted for sex, age, genotyping batch and ten PCs as covariates	Intracranial injury
dis-15-2878	ST19_MALTR_SYNDR	2023	Males and Females	European	303483	36653562	1064	302419	SAIGE (v.0.35.8.8) adjusted for sex, age, genotyping batch and ten PCs as covariates	Maltreatment syndromes
dis-15-2880	ST19_OPEN_WOUND_ANKLE_FOOT	2023	Males and Females	European	292552	36653562	2044	290508	SAIGE (v.0.35.8.8) adjusted for sex, age, genotyping batch and ten PCs as covariates	Open wound of ankle and foot
dis-15-2881	ST19_OPEN_WOUND_FOREA	2023	Males and Females	European	291577	36653562	1870	289707	SAIGE (v.0.35.8.8) adjusted for sex, age, genotyping batch and ten PCs as covariates	Open wound of forearm
dis-15-2882	ST19_OPEN_WOUND_HEAD	2023	Males and Females	European	287316	36653562	12965	274351	SAIGE (v.0.35.8.8) adjusted for sex, age, genotyping batch and ten PCs as covariates	Open wound of head
dis-15-2884	ST19_OPEN_WOUND_LOWER_LEG	2023	Males and Females	European	271153	36653562	2882	268271	SAIGE (v.0.35.8.8) adjusted for sex, age, genotyping batch and ten PCs as covariates	Open wound of lower leg
dis-15-2888	ST19_OPEN_WOUND_WRIST_HAND	2023	Males and Females	European	289884	36653562	10821	279063	SAIGE (v.0.35.8.8) adjusted for sex, age, genotyping batch and ten PCs as covariates	Open wound of wrist and hand
dis-15-2890	ST19_OTHER_COMPLICATIO_SURGI_MEDICAL_CARE_NOT_ELSEW_CLASSIFIED	2023	Males and Females	European	280543	36653562	1819	278724	SAIGE (v.0.35.8.8) adjusted for sex, age, genotyping batch and ten PCs as covariates	Other complications of surgical and medical care, not elsewhere classified
dis-15-2896	ST19_OTHER_UNSPE_EFFEC_EXTER_CAUSES	2023	Males and Females	European	309154	36653562	6735	302419	SAIGE (v.0.35.8.8) adjusted for sex, age, genotyping batch and ten PCs as covariates	Other and unspecified effects of external causes
dis-15-2901	ST19_OTHER_UNSPE_INJURI_LOWER_LEG	2023	Males and Females	European	269669	36653562	1398	268271	SAIGE (v.0.35.8.8) adjusted for sex, age, genotyping batch and ten PCs as covariates	Other and unspecified injuries of lower leg
dis-15-2906	ST19_POISO_DRUGS_MEDICAM_BIOLO_SUBST	2023	Males and Females	European	309154	36653562	7037	302117	SAIGE (v.0.35.8.8) adjusted for sex, age, genotyping batch and ten PCs as covariates	Poisoning by drugs, medicaments and biological substances
dis-15-2907	ST19_POISO_MEDICI	2023	Males and Females	European	308393	36653562	6276	302117	SAIGE (v.0.35.8.8) adjusted for sex, age, genotyping batch and ten PCs as covariates	Poisoning by medicine
dis-15-2912	ST19_SEQUEL_INJURI_HEAD	2023	Males and Females	European	304416	36653562	1080	303336	SAIGE (v.0.35.8.8) adjusted for sex, age, genotyping batch and ten PCs as covariates	Sequelae of injuries of head
dis-15-2913	ST19_SEQUEL_INJURI_LOWER_LIMB	2023	Males and Females	European	305469	36653562	2133	303336	SAIGE (v.0.35.8.8) adjusted for sex, age, genotyping batch and ten PCs as covariates	Sequelae of injuries of lower limb
dis-15-2915	ST19_SEQUEL_INJURI_POISO_OTHER_CONSE_EXTER_CAUSES	2023	Males and Females	European	309154	36653562	5818	303336	SAIGE (v.0.35.8.8) adjusted for sex, age, genotyping batch and ten PCs as covariates	Sequelae of injuries, of poisoning and of other consequences of external causes
dis-15-2916	ST19_SEQUEL_INJURI_UPPER_LIMB	2023	Males and Females	European	305458	36653562	2122	303336	SAIGE (v.0.35.8.8) adjusted for sex, age, genotyping batch and ten PCs as covariates	Sequelae of injuries of upper limb
dis-15-2920	ST19_SUPERF_INJURY_ABDOMEN_LOWER_BACK_PELVIS	2023	Males and Females	European	303041	36653562	3084	299957	SAIGE (v.0.35.8.8) adjusted for sex, age, genotyping batch and ten PCs as covariates	Superficial injury of abdomen, lower back and pelvis
dis-15-2921	ST19_SUPERF_INJURY_ANKLE_FOOT	2023	Males and Females	European	292848	36653562	2340	290508	SAIGE (v.0.35.8.8) adjusted for sex, age, genotyping batch and ten PCs as covariates	Superficial injury of ankle and foot
dis-15-2923	ST19_SUPERF_INJURY_FOREA	2023	Males and Females	European	291588	36653562	1881	289707	SAIGE (v.0.35.8.8) adjusted for sex, age, genotyping batch and ten PCs as covariates	Superficial injury of forearm
dis-15-2924	ST19_SUPERF_INJURY_HEAD	2023	Males and Females	European	278981	36653562	4630	274351	SAIGE (v.0.35.8.8) adjusted for sex, age, genotyping batch and ten PCs as covariates	Superficial injury of head
dis-15-2925	ST19_SUPERF_INJURY_HIP_THIGH	2023	Males and Females	European	300415	36653562	2901	297514	SAIGE (v.0.35.8.8) adjusted for sex, age, genotyping batch and ten PCs as covariates	Superficial injury of hip and thigh
dis-15-2926	ST19_SUPERF_INJURY_LOWER_LEG	2023	Males and Females	European	273450	36653562	5179	268271	SAIGE (v.0.35.8.8) adjusted for sex, age, genotyping batch and ten PCs as covariates	Superficial injury of lower leg
dis-15-2928	ST19_SUPERF_INJURY_SHOUL_UPPER_ARM	2023	Males and Females	European	287372	36653562	2139	285233	SAIGE (v.0.35.8.8) adjusted for sex, age, genotyping batch and ten PCs as covariates	Superficial injury of shoulder and upper arm
dis-15-2929	ST19_SUPERF_INJURY_THORAX	2023	Males and Females	European	301410	36653562	3176	298234	SAIGE (v.0.35.8.8) adjusted for sex, age, genotyping batch and ten PCs as covariates	Superficial injury of thorax
dis-15-2930	ST19_SUPERF_INJURY_WRIST_HAND	2023	Males and Females	European	283213	36653562	4150	279063	SAIGE (v.0.35.8.8) adjusted for sex, age, genotyping batch and ten PCs as covariates	Superficial injury of wrist and hand
dis-15-2939	ST19_TOXIC_EFFEC_SUBST_CHIEF_NONME_SOURCE	2023	Males and Females	European	309154	36653562	2707	306447	SAIGE (v.0.35.8.8) adjusted for sex, age, genotyping batch and ten PCs as covariates	Toxic effects of substances chiefly nonmedicinal as to source
dis-15-2943	ST19_TRAUMAT_SUBDU_HAEMORRHAGE	2023	Males and Females	European	187284	36653562	2719	184565	SAIGE (v.0.35.8.8) adjusted for sex, age, genotyping batch and ten PCs as covariates	Traumatic subdural haemorrhage
dis-15-2946	T1D	2023	Males and Females	European	259160	36653562	3711	255449	SAIGE (v.0.35.8.8) adjusted for sex, age, genotyping batch and ten PCs as covariates	Type1 diabetes, definitions combined
dis-15-2947	T1D_EARLY	2023	Males and Females	European	309154	36653562	2535	306619	SAIGE (v.0.35.8.8) adjusted for sex, age, genotyping batch and ten PCs as covariates	Type1 diabetes, definitions combined, early onset
dis-15-2948	T1D_STRICT	2023	Males and Females	European	258549	36653562	3100	255449	SAIGE (v.0.35.8.8) adjusted for sex, age, genotyping batch and ten PCs as covariates	Type 1 diabetes, strict definition
dis-15-2949	T1D_STRICT1	2023	Males and Females	European	255536	36653562	2938	252598	SAIGE (v.0.35.8.8) adjusted for sex, age, genotyping batch and ten PCs as covariates	Type 1 diabetes, strict definition, subgroup 1
dis-15-2950	T1D_WIDE	2023	Males and Females	European	262888	36653562	7337	255551	SAIGE (v.0.35.8.8) adjusted for sex, age, genotyping batch and ten PCs as covariates	Type 1 diabetes, wide definition
dis-15-2951	T1D_WIDE1	2023	Males and Females	European	259673	36653562	7013	252660	SAIGE (v.0.35.8.8) adjusted for sex, age, genotyping batch and ten PCs as covariates	Type 1 diabetes, wide definition, subgroup 1
dis-15-2953	T2D	2023	Males and Females	European	299762	36653562	44313	255449	SAIGE (v.0.35.8.8) adjusted for sex, age, genotyping batch and ten PCs as covariates	Type 2 diabetes, definitions combined
dis-15-2954	T2D_INCLAVO	2023	Males and Females	European	300483	36653562	46818	253665	SAIGE (v.0.35.8.8) adjusted for sex, age, genotyping batch and ten PCs as covariates	Type 2 diabetes, definitions combined, including avohilmo
dis-15-2955	T2D_WIDE	2023	Males and Females	European	286404	36653562	28960	257444	SAIGE (v.0.35.8.8) adjusted for sex, age, genotyping batch and ten PCs as covariates	Type 2 diabetes, wide definition
dis-15-2956	TBC_RESP	2023	Males and Females	European	308692	36653562	1380	307312	SAIGE (v.0.35.8.8) adjusted for sex, age, genotyping batch and ten PCs as covariates	Respiratory tuberculosis
dis-15-2957	TEMPOROMANDIB	2023	Males and Females	European	181934	36653562	4273	177661	SAIGE (v.0.35.8.8) adjusted for sex, age, genotyping batch and ten PCs as covariates	Temporomandibular joint disorders
dis-15-2958	TEMPOROMANDIB_INCLAVO	2023	Males and Females	European	309154	36653562	9479	299675	SAIGE (v.0.35.8.8) adjusted for sex, age, genotyping batch and ten PCs as covariates	Temporomandibular joint disorders, including avohilmo
dis-15-2960	THYROIDITIS	2023	Males and Females	European	303024	36653562	1385	301639	SAIGE (v.0.35.8.8) adjusted for sex, age, genotyping batch and ten PCs as covariates	Thyroiditis
dis-15-2961	THYROID_DISORDER_IBD	2023	Males and Females	European	90474	36653562	7515	82959	SAIGE (v.0.35.8.8) adjusted for sex, age, genotyping batch and ten PCs as covariates	Disorders of thyroid, IBD co-morbidities
dis-15-2962	THYROTOXICOSIS	2023	Males and Females	European	307799	36653562	6160	301639	SAIGE (v.0.35.8.8) adjusted for sex, age, genotyping batch and ten PCs as covariates	Thyrotoxicosis
dis-15-2963	TONGUEABNORMALITY	2023	Males and Females	European	309154	36653562	1176	307978	SAIGE (v.0.35.8.8) adjusted for sex, age, genotyping batch and ten PCs as covariates	Tongue abnormality
dis-15-2964	TRAUMBRAIN_NONCONCUS	2023	Males and Females	European	309154	36653562	4927	304227	SAIGE (v.0.35.8.8) adjusted for sex, age, genotyping batch and ten PCs as covariates	severe traumatic brain injury, does not include concussion
dis-15-2967	ULCERNAS	2023	Males and Females	European	299446	36653562	3438	296008	SAIGE (v.0.35.8.8) adjusted for sex, age, genotyping batch and ten PCs as covariates	Ulcerative colitis, NAS
dis-15-2968	ULCEROTH	2023	Males and Females	European	297268	36653562	1260	296008	SAIGE (v.0.35.8.8) adjusted for sex, age, genotyping batch and ten PCs as covariates	Other ulcerative colitis
dis-15-2969	ULCERPROCT	2023	Males and Females	European	297329	36653562	1321	296008	SAIGE (v.0.35.8.8) adjusted for sex, age, genotyping batch and ten PCs as covariates	Ulcerative proctitis
dis-15-2970	ULCERRECT	2023	Males and Females	European	297863	36653562	1855	296008	SAIGE (v.0.35.8.8) adjusted for sex, age, genotyping batch and ten PCs as covariates	Ulcerative rectosigmoiditis
dis-15-2979	VIT_DEF	2023	Males and Females	European	294000	36653562	1003	292997	SAIGE (v.0.35.8.8) adjusted for sex, age, genotyping batch and ten PCs as covariates	Vitamin deficiency
dis-15-2982	VWXY20_ACCIDENTS	2023	Males and Females	European	309154	36653562	2279	306875	SAIGE (v.0.35.8.8) adjusted for sex, age, genotyping batch and ten PCs as covariates	Accidents
dis-15-2990	VWXY20_OTHER_EXTER_CAUSES_ACCIDENTAL_INJURY	2023	Males and Females	European	308901	36653562	2026	306875	SAIGE (v.0.35.8.8) adjusted for sex, age, genotyping batch and ten PCs as covariates	Other external causes of accidental injury
dis-15-2993	VWXY20_SUICI_OTHER_INTENTI_SELF_H	2023	Males and Females	European	309154	36653562	1212	307942	SAIGE (v.0.35.8.8) adjusted for sex, age, genotyping batch and ten PCs as covariates	Suicide or other Intentional self-harm
dis-15-3001	WEIGHTLOSS	2023	Males and Females	European	309154	36653562	1802	307352	SAIGE (v.0.35.8.8) adjusted for sex, age, genotyping batch and ten PCs as covariates	Weight loss
dis-15-3002	WET_AMD	2023	Males and Females	European	27995	36653562	3418	24577	SAIGE (v.0.35.8.8) adjusted for sex, age, genotyping batch and ten PCs as covariates	Wet age-related macular degeneration
dis-15-3007	Z21_ADJUS_MANAG_IMPLANTNTED_DEVICE	2023	Males and Females	European	271588	36653562	3028	268560	SAIGE (v.0.35.8.8) adjusted for sex, age, genotyping batch and ten PCs as covariates	Adjustment and management of implanted device
dis-15-3010	Z21_ANTEN_SCREE	2023	Males and Females	European	149550	36653562	28073	121477	SAIGE (v.0.35.8.8) adjusted for sex, age, genotyping batch and ten PCs as covariates	Antenatal screening
dis-15-3014	Z21_CARE_INVOLVI_DIALY	2023	Males and Females	European	270272	36653562	1712	268560	SAIGE (v.0.35.8.8) adjusted for sex, age, genotyping batch and ten PCs as covariates	Care involving dialysis
dis-15-3015	Z21_CARE_INVOLVI_USE_REHAB_PROCED	2023	Males and Females	European	287758	36653562	19198	268560	SAIGE (v.0.35.8.8) adjusted for sex, age, genotyping batch and ten PCs as covariates	Care involving use of rehabilitation procedures
dis-15-3017	Z21_CONTACT_W_EXPOS_COMMUNICAB_DISEA	2023	Males and Females	European	308045	36653562	1854	306191	SAIGE (v.0.35.8.8) adjusted for sex, age, genotyping batch and ten PCs as covariates	Contact with and exposure to communicable diseases
dis-15-3018	Z21_CONTRACEPTIVE_MANAG	2023	Males and Females	European	271138	36653562	19929	251209	SAIGE (v.0.35.8.8) adjusted for sex, age, genotyping batch and ten PCs as covariates	Contraceptive management
dis-15-3019	Z21_CONVALESCENCE	2023	Males and Females	European	269757	36653562	1197	268560	SAIGE (v.0.35.8.8) adjusted for sex, age, genotyping batch and ten PCs as covariates	Convalescence
dis-15-3022	Z21_DESEN_ALLERGE	2023	Males and Females	European	308230	36653562	1099	307131	SAIGE (v.0.35.8.8) adjusted for sex, age, genotyping batch and ten PCs as covariates	Desensitization to allergens
dis-15-3025	Z21_EXAM_OBSER_OTH_REASO	2023	Males and Females	European	180168	36653562	21448	158720	SAIGE (v.0.35.8.8) adjusted for sex, age, genotyping batch and ten PCs as covariates	Examination and observation for other reasons
dis-15-3027	Z21_FAMILY_HISTORY_MALIG_NEOPLASM	2023	Males and Females	European	272403	36653562	2245	270158	SAIGE (v.0.35.8.8) adjusted for sex, age, genotyping batch and ten PCs as covariates	Family history of malignant neoplasm
dis-15-3030	Z21_FIT_ADJ_OTH_DEVICES	2023	Males and Females	European	276318	36653562	7758	268560	SAIGE (v.0.35.8.8) adjusted for sex, age, genotyping batch and ten PCs as covariates	Fitting and adjustment of other devices
dis-15-3032	Z21_FOLLOW__EXAM_TREAT_CONDI_OTH_MALIG_NEOPLASMS	2023	Males and Females	European	177540	36653562	18820	158720	SAIGE (v.0.35.8.8) adjusted for sex, age, genotyping batch and ten PCs as covariates	Follow-up examination after treatment for conditions other than malignant neoplasms
dis-15-3033	Z21_FOLLOW__EXAM_TREAT_MALIG_NEOPLASMS	2023	Males and Females	European	161312	36653562	2592	158720	SAIGE (v.0.35.8.8) adjusted for sex, age, genotyping batch and ten PCs as covariates	Follow-up examination after treatment for malignant neoplasms
dis-15-3034	Z21_GENERAL_EXAM_INVES_PERSONS_WO_COMPLA_REPOR_DIAGNOSIS	2023	Males and Females	European	192629	36653562	33909	158720	SAIGE (v.0.35.8.8) adjusted for sex, age, genotyping batch and ten PCs as covariates	General examination and investigation of persons without complaint and reported diagnosis
dis-15-3039	Z21_MEDICAL_OBSER_EVALU_SUSPECTED_DISEA_CONDI	2023	Males and Females	European	209222	36653562	50502	158720	SAIGE (v.0.35.8.8) adjusted for sex, age, genotyping batch and ten PCs as covariates	Medical observation and evaluation for suspected diseases and conditions
dis-15-3043	Z21_OTHER_MEDICAL_CARE	2023	Males and Females	European	275953	36653562	7393	268560	SAIGE (v.0.35.8.8) adjusted for sex, age, genotyping batch and ten PCs as covariates	Other medical care
dis-15-3044	Z21_OTHER_ORTHOPA_FOLLOW__CARE	2023	Males and Females	European	269895	36653562	1335	268560	SAIGE (v.0.35.8.8) adjusted for sex, age, genotyping batch and ten PCs as covariates	Other orthopaedic follow-up care
dis-15-3045	Z21_OTHER_POSTS_STATES	2023	Males and Females	European	271400	36653562	1242	270158	SAIGE (v.0.35.8.8) adjusted for sex, age, genotyping batch and ten PCs as covariates	Other postsurgical states
dis-15-3046	Z21_OTHER_PROBL_RELATED_PRIMARY_SUPPORT_GROUP_INCLU_FAMILY_CIRCUMSTANC	2023	Males and Females	European	304465	36653562	2920	301545	SAIGE (v.0.35.8.8) adjusted for sex, age, genotyping batch and ten PCs as covariates	Other problems related to primary support group, including family circumstances
dis-15-3048	Z21_OTHER_SPECIAL_EXAM_INVES_PERSONS_WO_COMPLA_REPOR_DIAGNOSIS	2023	Males and Females	European	241008	36653562	82288	158720	SAIGE (v.0.35.8.8) adjusted for sex, age, genotyping batch and ten PCs as covariates	Other special examinations and investigations of persons without complaint or reported diagnosis
dis-15-3050	Z21_OUTCO_DELIV	2023	Males and Females	European	132388	36653562	10911	121477	SAIGE (v.0.35.8.8) adjusted for sex, age, genotyping batch and ten PCs as covariates	Outcome of delivery
dis-15-3055	Z21_PERSONAL_HISTORY_OTH_DISEA_CONDI	2023	Males and Females	European	272380	36653562	2222	270158	SAIGE (v.0.35.8.8) adjusted for sex, age, genotyping batch and ten PCs as covariates	Personal history of other diseases and conditions
dis-15-3057	Z21_PERSONS_ENCOUNTERI_HEALTH_SERVI_CIRCUMSTANC_RELATED_REPRODUCTION	2023	Males and Females	European	309154	36653562	57945	251209	SAIGE (v.0.35.8.8) adjusted for sex, age, genotyping batch and ten PCs as covariates	Persons encountering health services in circumstances related to reproduction
dis-15-3058	Z21_PERSONS_ENCOUNTERI_HEALTH_SERVI_EXAM_INVES	2023	Males and Females	European	309154	36653562	150434	158720	SAIGE (v.0.35.8.8) adjusted for sex, age, genotyping batch and ten PCs as covariates	Persons encountering health services for examination and investigation
dis-15-3059	Z21_PERSONS_ENCOUNTERI_HEALTH_SERVI_OTH_CIRCUMSTANC1	2023	Males and Females	European	309154	36653562	47542	261612	SAIGE (v.0.35.8.8) adjusted for sex, age, genotyping batch and ten PCs as covariates	Persons encountering health services in other circumstances
dis-15-3060	Z21_PERSONS_ENCOUNTERI_HEALTH_SERVI_OTH_CIRCUMSTANC2	2023	Males and Females	European	271303	36653562	9691	261612	SAIGE (v.0.35.8.8) adjusted for sex, age, genotyping batch and ten PCs as covariates	Persons encountering health services in other circumstances
dis-15-3061	Z21_PERSONS_ENCOUNTERI_HEALTH_SERVI_OTH_COUNSELLI_MEDICAL_ADVICE_NOT_ELSEW_CLASSIFIED	2023	Males and Females	European	296742	36653562	35130	261612	SAIGE (v.0.35.8.8) adjusted for sex, age, genotyping batch and ten PCs as covariates	Persons encountering health services for other counselling and medical advice, not elsewhere classified
dis-15-3062	Z21_PERSONS_ENCOUNTERI_HEALTH_SERVI_SPECIFIC_PROCED_HEALTH_CARE	2023	Males and Females	European	309154	36653562	40594	268560	SAIGE (v.0.35.8.8) adjusted for sex, age, genotyping batch and ten PCs as covariates	Persons encountering health services for specific procedures and health care
dis-15-3063	Z21_PERSONS_ENCOUNTERI_HEALTH_SERVI_SPECIFIC_PROCED_NOT_CARRIED	2023	Males and Females	European	269720	36653562	1160	268560	SAIGE (v.0.35.8.8) adjusted for sex, age, genotyping batch and ten PCs as covariates	Persons encountering health services for specific procedures, not carried out
dis-15-3064	Z21_PERSONS_W_POTEN_HEALTH_HAZARDS_RELATED_COMMUNICAB_DISEA	2023	Males and Females	European	309154	36653562	2963	306191	SAIGE (v.0.35.8.8) adjusted for sex, age, genotyping batch and ten PCs as covariates	Persons with potential health hazards related to communicable diseases
dis-15-3065	Z21_PERSONS_W_POTEN_HEALTH_HAZARDS_RELATED_FAMILY_PERSONAL_HISTORY_CERTA_CONDI_INFLUENCI_HEALTH_STATUS	2023	Males and Females	European	309154	36653562	38996	270158	SAIGE (v.0.35.8.8) adjusted for sex, age, genotyping batch and ten PCs as covariates	Persons with potential health hazards related to family and personal history and certain conditions influencing health status
dis-15-3066	Z21_PERSONS_W_POTEN_HEALTH_HAZARDS_RELATED_SOCIO_PSYCHOSO_CIRCUMSTANC	2023	Males and Females	European	309154	36653562	7609	301545	SAIGE (v.0.35.8.8) adjusted for sex, age, genotyping batch and ten PCs as covariates	Persons with potential health hazards related to socioeconomic and psychosocial circumstances
dis-15-3067	Z21_POSTPA_CARE_EXAMI	2023	Males and Females	European	126791	36653562	5314	121477	SAIGE (v.0.35.8.8) adjusted for sex, age, genotyping batch and ten PCs as covariates	Postpartum care and examination
dis-15-3068	Z21_PREGNAC_EXAM_TEST	2023	Males and Females	European	129967	36653562	8490	121477	SAIGE (v.0.35.8.8) adjusted for sex, age, genotyping batch and ten PCs as covariates	Pregnancy examination and test
dis-15-3069	Z21_PRESENCE_CARDIAC_VASCULAR_IMPLANTNTS_GRAFTS	2023	Males and Females	European	282886	36653562	12728	270158	SAIGE (v.0.35.8.8) adjusted for sex, age, genotyping batch and ten PCs as covariates	Presence of cardiac and vascular implants and grafts
dis-15-3070	Z21_PRESENCE_OTH_DEVICES	2023	Males and Females	European	275123	36653562	4965	270158	SAIGE (v.0.35.8.8) adjusted for sex, age, genotyping batch and ten PCs as covariates	Presence of other devices
dis-15-3071	Z21_PRESENCE_OTH_FUNCTIONAL_IMPLANTNTS	2023	Males and Females	European	284096	36653562	13938	270158	SAIGE (v.0.35.8.8) adjusted for sex, age, genotyping batch and ten PCs as covariates	Presence of other functional implants
dis-15-3074	Z21_PROBL_RELATED_CERTA_PSYCHOSO_CIRCUMSTANC	2023	Males and Females	European	303768	36653562	2223	301545	SAIGE (v.0.35.8.8) adjusted for sex, age, genotyping batch and ten PCs as covariates	Problems related to certain psychosocial circumstances
dis-15-3077	Z21_PROBL_RELATED_LIFESTYLE	2023	Males and Females	European	263999	36653562	2387	261612	SAIGE (v.0.35.8.8) adjusted for sex, age, genotyping batch and ten PCs as covariates	Problems related to lifestyle
dis-15-3078	Z21_PROBL_RELATED_LIFE_M_DIFFICULTY	2023	Males and Females	European	264125	36653562	2513	261612	SAIGE (v.0.35.8.8) adjusted for sex, age, genotyping batch and ten PCs as covariates	Problems related to life-management difficulty
dis-15-3079	Z21_PROBL_RELATED_MEDICAL_FACILITI_OTH_HEALTH_CARE	2023	Males and Females	European	262787	36653562	1175	261612	SAIGE (v.0.35.8.8) adjusted for sex, age, genotyping batch and ten PCs as covariates	Problems related to medical facilities and other health care
dis-15-3085	Z21_PROCREATIVE_MANAG	2023	Males and Females	European	259572	36653562	8363	251209	SAIGE (v.0.35.8.8) adjusted for sex, age, genotyping batch and ten PCs as covariates	Procreative management
dis-15-3089	Z21_SPECIAL_SCREEN_EXAM_INFECTIOUS_PARASITIC_DISEA	2023	Males and Females	European	168034	36653562	9314	158720	SAIGE (v.0.35.8.8) adjusted for sex, age, genotyping batch and ten PCs as covariates	Special screening examination for infectious and parasitic diseases
dis-15-3091	Z21_SPECIAL_SCREEN_EXAM_OTH_DISEA_DISORD	2023	Males and Females	European	161118	36653562	2398	158720	SAIGE (v.0.35.8.8) adjusted for sex, age, genotyping batch and ten PCs as covariates	Special screening examination for other diseases and disorders
dis-15-3092	Z21_SUPERV_HIGH_R_PREGNAC	2023	Males and Females	European	134527	36653562	13050	121477	SAIGE (v.0.35.8.8) adjusted for sex, age, genotyping batch and ten PCs as covariates	Supervision of high-risk pregnancy
dis-15-3093	Z21_SUPERV_NORMAL_PREGNAC1	2023	Males and Females	European	145714	36653562	24237	121477	SAIGE (v.0.35.8.8) adjusted for sex, age, genotyping batch and ten PCs as covariates	Supervision of normal pregnancy
dis-15-3095	Z21_TRANSPLANTED_ORGAN_TISSUE_STATUS	2023	Males and Females	European	272272	36653562	2114	270158	SAIGE (v.0.35.8.8) adjusted for sex, age, genotyping batch and ten PCs as covariates	Transplanted organ and tissue status
dis-7-1	Wuttke_Chronic_kidney	2019	Males and Females	European	444971	31152163	41395	439303	Was adjusted for age, sex, study site, genetic principal components, relatedness	Chronic Kidney disease
trait-19-5	apolipoprotein_B	2020	Males and Females	European	439214	32203549			age, sex, and a binary variable denoting the genotyping chip individuals were allocated to in UKBB (the UKBB Axiom array or the UK BiLEVE array). BOLT-LMM employs an LMM to evaluate the association between genetic variants and phenotypic traits whilst accounting for population stratification and cryptic relatedness	Apolipoprotein B
dis-18-1	heart_failure_hermes	2020	Males and Females	European	977323		47309	930014	adjusted for age, sex, and population structure	Heart failure
dis-19-1	Aortic_stenosis_chen	2023	Males and Females	European	653867	37038246	13765	640102	adjusted for age, sex, and 10 principal components	Aortic stenosis
dis-2-2	NAFLD_EHR2	2023	Males and Females	European	1256720		16532	1240188	Age sex 10 principal components with Saige	NAFLD (7 cohorts)
dis-23-2	T2D_2022_EUR	2022	Males and Females	European	933970	35551307	80154	853816	djustment for age and sex (where appropriate), and additional study-specific covariates. Analyses accounted for population structure in various way	Type 2 diabetes
trait-29-15	Glucose	2021	Males and Females	European	363228	33462484			Log-transformed measurments are residualised using top 40PCA, age, sex, self-identified ethnicity, fasting time, estimated sample dilution, assessment center indicators, gentyping batch indicators, day of assay	Glucose
trait-29-16	Glycated_haemoglobin	2021	Males and Females	European	363228	33462484			Log-transformed measurments are residualised using top 40PCA, age, sex, self-identified ethnicity, fasting time, estimated sample dilution, assessment center indicators, gentyping batch indicators, day of assay	Glycated haemoglobin
trait-29-20	Lipoprotein_a	2021	Males and Females	European	363228	33462484			Log-transformed measurments are residualised using top 40PCA, age, sex, self-identified ethnicity, fasting time, estimated sample dilution, assessment center indicators, gentyping batch indicators, day of assay	Lipoprotein (a)
trait-27-1	alanineaminotransferase_ALT	2021	Males and Females	European	387859	34315874			adjusting for age at recruitment, sex, BMI, and the first 12 principal components of genetic ancestry obtained with SAIGE	ALT
trait-27-2	aspartateaminotransferase_AST	2021	Males and Females	European	386570	34315874			adjusting for age at recruitment, sex, BMI, and the first 12 principal components of genetic ancestry obtained with SAIGE	AST
trait-16-1	HDL_GLGC2022_European_MalesandFemales	2021	Males and Females	European	1243710	34887591			Residuals were generated separately in males and females adjusting for age, age2, principal components of ancestry, and any necessary study-specific covariates.	HDL cholesterol
trait-16-2	LDL_GLGC2022_European_MalesandFemales	2021	Males and Females	European	1230460	34887591			Residuals were generated separately in males and females adjusting for age, age2, principal components of ancestry, and any necessary study-specific covariates.	LDL cholesterol
trait-16-4	logTG_GLGC2022_European_MalesandFemales	2021	Males and Females	European	1251140	34887591			Residuals were generated separately in males and females adjusting for age, age2, principal components of ancestry, and any necessary study-specific covariates.	Triglyceride
trait-31-2	IFC_noBMI_EUR	2023	Males and Females	European	53334	33402679			adjusting for age, sex, population structure, and study-specific covariates followed by inverse-normal transform	Insulin resistance
trait-31-4	ISI_noBMI_EUR	2023	Males and Females	European	53710	33402679			adjusting for age, sex, population structure, and study-specific covariates followed by inverse-normal transform	Insulin sensitivity

### Sheet: ST2
ST2 : Effect of E40K on the human phenome
id.outcome	a unique id
chr.outcome	chromosome
pos.outcome	Position build 37
other_allele.outcome	The non-effect allele
effect_allele.outcome	The effect allele
beta.outcome	beta effect estimate
se.outcome	standard error of the estimate
pval.outcome	p-valueor of the estimate
eaf.outcome	effect allele frequency
samplesize.outcome	sample size
ncase.outcome	number of cases
SNP	rsid
ncontrol.outcome	number of controls
outcome	A unique name for the outcome
clean_variable_name	A publication ready name that can be used to plot figures.
SNP	effect_allele.outcome	other_allele.outcome	beta.outcome	eaf.outcome	id.outcome	chr.outcome	pos.outcome	se.outcome	pval.outcome	samplesize.outcome	ncase.outcome	ncontrol.outcome	outcome
rs116843064	A	G	-0.018171	0.0244	dis-12-1	19	8429323	0.0455919	0.6902	710100	10100	700000	acute_pancreatitis
rs116843064	A	G	-0.177341	0.0224	dis-13-1	19	8429323	0.0187766	3.56041e-21	1165723	181523	984200	cad_aragam
rs116843064	A	G	-0.0576	0.0259	dis-14-6	19	8429323	0.0286	0.0439198	1308460	73652	1234808	Stroke_European
rs116843064	A	G	-0.0783	0.0264	dis-14-7	19	8429323	0.0317	0.01355	1296908	62100	1234808	Ischemicstroke_European
rs116843064	A	G	-0.0347545	0.0275867	dis-15-10	19	8429323	0.111553	0.755383	302219	1514	300705	AB1_CHLAMYDIA_OTHER
rs116843064	A	G	-0.020904	0.0275311	dis-15-1000	19	8429323	0.0973144	0.829917	302653	2160	300493	F5_MIXPER
rs116843064	A	G	-0.0370608	0.0275281	dis-15-1002	19	8429323	0.0250373	0.138814	309154	37774	271380	F5_MOOD
rs116843064	A	G	-0.135781	0.0276893	dis-15-1003	19	8429323	0.108141	0.209262	273135	1755	271380	F5_MOODOTH
rs116843064	A	G	-0.00942328	0.0275281	dis-15-1005	19	8429323	0.0272116	0.72912	309154	30336	278818	F5_NEUROTIC
rs116843064	A	G	-0.00658125	0.0275981	dis-15-1006	19	8429323	0.121873	0.956935	280115	1297	278818	F5_NEUROTICOTH
rs116843064	A	G	-0.0279392	0.0275909	dis-15-1007	19	8429323	0.117205	0.811587	280284	1466	278818	F5_OCD
rs116843064	A	G	-0.00389978	0.0275281	dis-15-1009	19	8429323	0.0390772	0.920506	309154	14654	294500	F5_ORGANIC
rs116843064	A	G	0.116665	0.0275167	dis-15-101	19	8429323	0.0705394	0.0981499	307112	4282	302830	AD_LO
rs116843064	A	G	-0.0234993	0.0275212	dis-15-1010	19	8429323	0.105438	0.823634	305772	1950	303822	F5_OTHERSUB
rs116843064	A	G	-0.0633399	0.0275177	dis-15-1011	19	8429323	0.0899117	0.481141	303050	2557	300493	F5_OTHPER
rs116843064	A	G	0.0151904	0.0275997	dis-15-1013	19	8429323	0.0737015	0.836707	282432	3614	278818	F5_PANIC
rs116843064	A	G	0.00872162	0.0277077	dis-15-1016	19	8429323	0.0606428	0.885643	276843	5463	271380	F5_PERSMOOD
rs116843064	A	G	0.0201801	0.0275281	dis-15-1017	19	8429323	0.0502591	0.688036	309154	8661	300493	F5_PERSOBEH
rs116843064	A	G	0.0370443	0.02754	dis-15-1019	19	8429323	0.0554751	0.504284	307526	7033	300493	F5_PERSONALITY
rs116843064	A	G	0.0873769	0.0280975	dis-15-102	19	8429323	0.0747074	0.242167	154451	4282	150169	AD_LO_EXMORE
rs116843064	A	G	-0.0420232	0.0275783	dis-15-1022	19	8429323	0.0783846	0.591879	282088	3270	278818	F5_PHOBANX
rs116843064	A	G	-0.0127639	0.0275281	dis-15-1024	19	8429323	0.0187699	0.496494	309154	79207	229947	F5_PSYCH
rs116843064	A	G	0.0333941	0.0275281	dis-15-1025	19	8429323	0.0842559	0.691853	309154	2893	306261	F5_PSYCHDEV
rs116843064	A	G	-0.00477817	0.0275388	dis-15-1027	19	8429323	0.0747711	0.949047	304209	6713	297496	F5_PSYCHOTH
rs116843064	A	G	-0.141185	0.0275396	dis-15-1028	19	8429323	0.089374	0.114173	301285	3789	297496	F5_PSYTRANS
rs116843064	A	G	-0.0877045	0.0275828	dis-15-1029	19	8429323	0.109449	0.422943	280457	1639	278818	F5_PTSD
rs116843064	A	G	-0.0319793	0.0275281	dis-15-1030	19	8429323	0.0570383	0.575027	309154	11658	297496	F5_SCHIZO
rs116843064	A	G	-0.227304	0.027541	dis-15-1031	19	8429323	0.117952	0.0539685	300014	2518	297496	F5_SCHIZOAFF
rs116843064	A	G	-0.217887	0.0275108	dis-15-1035	19	8429323	0.0875908	0.0128626	303546	6050	297496	F5_SCHZPHR
rs116843064	A	G	-0.035048	0.0275237	dis-15-1036	19	8429323	0.107998	0.74554	305550	1728	303822	F5_SEDAHYP
rs116843064	A	G	-0.094535	0.0275497	dis-15-1038	19	8429323	0.0689369	0.170273	305823	4107	301716	F5_SLEEP
rs116843064	A	G	-0.0523812	0.0275849	dis-15-1041	19	8429323	0.103446	0.6126	280679	1861	278818	F5_SOCPHOB
rs116843064	A	G	-0.0458356	0.0275757	dis-15-1042	19	8429323	0.0700081	0.512649	282782	3964	278818	F5_SOMATOFORM
rs116843064	A	G	0.0447869	0.0275261	dis-15-1043	19	8429323	0.126127	0.72252	307485	1224	306261	F5_SPEECH
rs116843064	A	G	0.00941764	0.0276016	dis-15-1045	19	8429323	0.0430461	0.826821	289669	10851	278818	F5_STRESSOTH
rs116843064	A	G	0.0212116	0.0274594	dis-15-1046	19	8429323	0.0628075	0.73557	295458	5332	290126	F5_SUBSNOALCO
rs116843064	A	G	0.0638922	0.0275281	dis-15-1047	19	8429323	0.0337939	0.0586719	309154	19028	290126	F5_SUBSTANCE
rs116843064	A	G	0.0338867	0.0275403	dis-15-1049	19	8429323	0.10737	0.752302	305463	1641	303822	F5_TOBAC
rs116843064	A	G	0.12189	0.0275281	dis-15-105	19	8429323	0.107675	0.257628	309154	1678	307476	ALCODELIRIUM
rs116843064	A	G	-0.0585386	0.0275281	dis-15-1050	19	8429323	0.05235	0.263475	309154	14205	294949	F5_UNSMENDIS
rs116843064	A	G	-0.0559293	0.027521	dis-15-1051	19	8429323	0.110762	0.613594	299154	1602	297552	F5_VASCDEM
rs116843064	A	G	-0.172938	0.0275281	dis-15-1052	19	8429323	0.116925	0.139128	309154	1435	307719	FALLS
rs116843064	A	G	0.106563	0.0274818	dis-15-1053	19	8429323	0.121487	0.380404	301928	1297	300631	FE
rs116843064	A	G	-0.0394463	0.0274701	dis-15-1056	19	8429323	0.0912415	0.665503	269230	2339	266891	FEMINGHER_BILATERAL
rs116843064	A	G	0.106563	0.0274818	dis-15-1058	19	8429323	0.121487	0.380404	301928	1297	300631	FE_MODE
rs116843064	A	G	-0.00664273	0.0276684	dis-15-1060	19	8429323	0.0755475	0.929934	228377	3341	225036	FG_CARDMYO
rs116843064	A	G	-0.0666602	0.0278636	dis-15-1061	19	8429323	0.0367788	0.0699149	178195	21738	156457	FG_CEREBVASC
rs116843064	A	G	-0.0522616	0.0275281	dis-15-1062	19	8429323	0.018314	0.00432215	309154	152697	156457	FG_CVD
rs116843064	A	G	0.013763	0.0281981	dis-15-1063	19	8429323	0.0282139	0.625685	192703	36246	156457	FG_DISVEINLYMPH
rs116843064	A	G	-0.164465	0.0277192	dis-15-1064	19	8429323	0.0439831	0.000184544	172774	16317	156457	FG_DOAAC
rs116843064	A	G	-0.106056	0.027396	dis-15-1065	19	8429323	0.0232428	5.04429e-06	241948	85491	156457	FG_HYPERTENSION
rs116843064	A	G	-0.0849297	0.0279951	dis-15-1066	19	8429323	0.0817552	0.298884	159518	3061	156457	FG_OTH
rs116843064	A	G	-0.0452311	0.0277159	dis-15-1067	19	8429323	0.0216001	0.0362585	240575	84118	156457	FG_OTHHEART
rs116843064	A	G	0.0286068	0.0275281	dis-15-1068	19	8429323	0.0533675	0.591935	309154	6753	302401	FG_PULMHEART
rs116843064	A	G	0.0951118	0.0275207	dis-15-107	19	8429323	0.0640944	0.137826	308291	4820	303471	ALCOHOLACUTE10
rs116843064	A	G	0.0297631	0.0275281	dis-15-1072	19	8429323	0.0493114	0.546126	309154	9271	299883	G6_AD_WIDE
rs116843064	A	G	0.0123511	0.0280545	dis-15-1073	19	8429323	0.053667	0.817981	159440	9271	150169	G6_AD_WIDE_EXMORE
rs116843064	A	G	0.095311	0.0275281	dis-15-1077	19	8429323	0.0587974	0.105016	309154	6281	302873	G6_ALZHEIMER
rs116843064	A	G	0.0716	0.0281073	dis-15-1078	19	8429323	0.063057	0.256173	156450	6281	150169	G6_ALZHEIMER_EXMORE
rs116843064	A	G	0.0630763	0.0275281	dis-15-1079	19	8429323	0.0534289	0.237776	309154	7803	301351	G6_ALZHEIMER_INCLAVO
rs116843064	A	G	0.0410514	0.0275281	dis-15-108	19	8429323	0.0391196	0.294002	309154	13847	295307	ALCOHOLMENTAL
rs116843064	A	G	0.309292	0.0277971	dis-15-1082	19	8429323	0.133938	0.020932	274154	1057	273097	G6_ATYFAC
rs116843064	A	G	-0.0929583	0.0277453	dis-15-1085	19	8429323	0.0850805	0.274573	275682	2585	273097	G6_BELLPA
rs116843064	A	G	-0.155851	0.0277284	dis-15-1087	19	8429323	0.0969331	0.107875	275176	2079	273097	G6_BRACHPLE
rs116843064	A	G	-0.108507	0.0275735	dis-15-1088	19	8429323	0.0357007	0.00237088	290295	17198	273097	G6_CARPTU
rs116843064	A	G	0.074073	0.0275281	dis-15-109	19	8429323	0.0332367	0.0258369	309154	19501	289653	ALCOHOL_RELATED
rs116843064	A	G	0.193912	0.0276216	dis-15-1091	19	8429323	0.127373	0.127908	290065	1146	288919	G6_CERCYST
rs116843064	A	G	-0.227315	0.0275281	dis-15-1096	19	8429323	0.135773	0.0940849	309154	1048	308106	G6_CLUSTHEADACHE_WIDE_INCLAVO
rs116843064	A	G	0.0695127	0.027629	dis-15-11	19	8429323	0.136413	0.610347	278207	1079	277128	AB1_CHOLERA
rs116843064	A	G	0.00153095	0.0275281	dis-15-110	19	8429323	0.0941573	0.987027	309154	2153	307001	ALCOLIVER
rs116843064	A	G	0.0396746	0.0275281	dis-15-1100	19	8429323	0.0839829	0.636633	309154	2722	306432	G6_CPETAL
rs116843064	A	G	-0.00960556	0.0275281	dis-15-1102	19	8429323	0.0957971	0.92013	309154	2012	307142	G6_DEMYEL
rs116843064	A	G	-0.0509685	0.0277621	dis-15-1103	19	8429323	0.0915299	0.577629	275310	2213	273097	G6_DIABETNEUR
rs116843064	A	G	-0.113659	0.0275408	dis-15-1108	19	8429323	0.127658	0.373285	303100	1175	301925	G6_DYSTON
rs116843064	A	G	-0.0220761	0.0275281	dis-15-1111	19	8429323	0.0192697	0.251943	309154	65651	243503	G6_EPIPAROX
rs116843064	A	G	0.0780073	0.027764	dis-15-1112	19	8429323	0.0478497	0.103047	252026	8523	243503	G6_EPLEPSY
rs116843064	A	G	-0.0157466	0.0276498	dis-15-1122	19	8429323	0.0409131	0.700326	255614	12111	243503	G6_HEADACHE
rs116843064	A	G	-0.0167205	0.0275175	dis-15-1123	19	8429323	0.126617	0.89494	307637	1205	306432	G6_HEMIPLE
rs116843064	A	G	0.0576785	0.0276051	dis-15-1128	19	8429323	0.127872	0.651944	290077	1158	288919	G6_HYDROCEPH
rs116843064	A	G	0.00678624	0.0275281	dis-15-113	19	8429323	0.116755	0.95365	309154	1425	307729	ALCOPANCCHRON
rs116843064	A	G	-0.0771576	0.0275516	dis-15-1136	19	8429323	0.0395866	0.051285	256968	13465	243503	G6_MIGRAINE
rs116843064	A	G	-0.0806349	0.0276432	dis-15-1137	19	8429323	0.0642433	0.209425	248408	4905	243503	G6_MIGRAINE_NO_AURA
rs116843064	A	G	-0.0626821	0.0276044	dis-15-1139	19	8429323	0.0749377	0.402898	282095	3608	278487	G6_MIGRAINE_NO_AURA_TRIPTAN
rs116843064	A	G	-0.167576	0.0275848	dis-15-1140	19	8429323	0.0626348	0.00746294	249184	5681	243503	G6_MIGRAINE_WITH_AURA
rs116843064	A	G	-0.168104	0.0275769	dis-15-1142	19	8429323	0.0792182	0.0338337	281697	3210	278487	G6_MIGRAINE_WITH_AURA_TRIPTAN
rs116843064	A	G	0.0250838	0.0275259	dis-15-1147	19	8429323	0.10458	0.810444	308291	1676	306615	G6_MS
rs116843064	A	G	0.0930543	0.0275281	dis-15-115	19	8429323	0.0938166	0.321259	309154	2260	306894	ALCO_PRESCRIPTION
rs116843064	A	G	-0.0464967	0.0275281	dis-15-1152	19	8429323	0.0854059	0.586152	309154	2611	306543	G6_MYONEU
rs116843064	A	G	0.00200061	0.0275407	dis-15-1154	19	8429323	0.103934	0.984643	308286	1743	306543	G6_MYOPOTHUNS
rs116843064	A	G	-0.0663521	0.0275281	dis-15-1157	19	8429323	0.025024	0.00801272	309154	36057	273097	G6_NERPLEX
rs116843064	A	G	-0.00817582	0.0275281	dis-15-1159	19	8429323	0.100437	0.935122	309154	1891	307263	G6_NEUINFL
rs116843064	A	G	-0.022776	0.0275281	dis-15-1160	19	8429323	0.0167811	0.174706	309154	106629	202525	G6_NEURO
rs116843064	A	G	0.0739753	0.0275281	dis-15-1161	19	8429323	0.0539968	0.170689	309154	7288	301866	G6_NEURODEG
rs116843064	A	G	-0.220427	0.0275738	dis-15-1162	19	8429323	0.120329	0.06697	290214	1295	288919	G6_NEUROOTH
rs116843064	A	G	-0.0337316	0.0275281	dis-15-1164	19	8429323	0.0320838	0.293093	309154	20235	288919	G6_OTHNEU
rs116843064	A	G	0.0189955	0.0275281	dis-15-1167	19	8429323	0.080856	0.814263	309154	2989	306165	G6_PARKINSON
rs116843064	A	G	0.0137499	0.0280298	dis-15-1168	19	8429323	0.0836338	0.869411	153362	2989	150373	G6_PARKINSON_EXMORE
rs116843064	A	G	0.0447478	0.0275281	dis-15-1169	19	8429323	0.0792622	0.572377	309154	3118	306036	G6_PARKINSON_INCLAVO
rs116843064	A	G	-0.0432921	0.0270114	dis-15-117	19	8429323	0.044092	0.32617	191819	10877	180942	ALLERG_ASTHMA
rs116843064	A	G	0.0459561	0.0277725	dis-15-1172	19	8429323	0.11272	0.683493	274590	1493	273097	G6_PLANTAR
rs116843064	A	G	-0.0963641	0.0275281	dis-15-1173	19	8429323	0.0621309	0.120905	309154	4905	304249	G6_POLYNEU
rs116843064	A	G	-0.0936145	0.0275357	dis-15-1174	19	8429323	0.0670394	0.162591	308436	4187	304249	G6_POLYOTHUNS
rs116843064	A	G	-0.0684689	0.0275866	dis-15-1175	19	8429323	0.108311	0.527289	290560	1641	288919	G6_POSTOPNEURO
rs116843064	A	G	-0.0268902	0.0277546	dis-15-1179	19	8429323	0.0714843	0.706791	276849	3752	273097	G6_ROOTPLEXOTHUNS
rs116843064	A	G	-0.0449687	0.0270462	dis-15-118	19	8429323	0.0440949	0.307815	186059	10877	175182	ALLERG_ASTHMA_EXMORE
rs116843064	A	G	0.0290124	0.0277651	dis-15-1180	19	8429323	0.132256	0.826365	274221	1124	273097	G6_SCIALE
rs116843064	A	G	-0.0469314	0.0275354	dis-15-1181	19	8429323	0.0277111	0.0903421	307927	27207	280720	G6_SLEEPAPNO
rs116843064	A	G	-0.0403393	0.0275281	dis-15-1182	19	8429323	0.0269104	0.133867	309154	29035	280119	G6_SLEEPAPNO_INCLAVO
rs116843064	A	G	-0.116783	0.0276736	dis-15-1183	19	8429323	0.0880343	0.184652	245921	2418	243503	G6_SLEEPDISOTH
rs116843064	A	G	-0.0421075	0.0275391	dis-15-1189	19	8429323	0.038765	0.277381	302709	13790	288919	G6_TIA
rs116843064	A	G	-0.0558199	0.0275483	dis-15-119	19	8429323	0.0484394	0.24917	307259	8430	298829	ALLERG_RHINITIS
rs116843064	A	G	-0.0174158	0.0277658	dis-15-1190	19	8429323	0.124529	0.888775	274300	1203	273097	G6_TRINEU
rs116843064	A	G	0.0348675	0.0277725	dis-15-1192	19	8429323	0.078548	0.657114	276203	3106	273097	G6_ULLNLE
rs116843064	A	G	-0.0250578	0.0275281	dis-15-1194	19	8429323	0.0523031	0.631876	309154	7229	301925	G6_XTRAPYR
rs116843064	A	G	0.0332839	0.0275562	dis-15-1195	19	8429323	0.0761356	0.661991	305299	3374	301925	G6_XTRAPYROTH
rs116843064	A	G	-0.00490037	0.0275281	dis-15-1196	19	8429323	0.0164181	0.765341	309154	118575	190579	GAST_OPER
rs116843064	A	G	0.0985249	0.0274896	dis-15-1197	19	8429323	0.0856366	0.249938	303263	2632	300631	GE
rs116843064	A	G	-0.0652698	0.0271295	dis-15-1199	19	8429323	0.0468051	0.163166	173746	9370	164376	GEST_DIABETES
rs116843064	A	G	-0.0453744	0.0275265	dis-15-120	19	8429323	0.100811	0.652642	297311	1894	295417	AMN2
rs116843064	A	G	0.0985249	0.0274896	dis-15-1200	19	8429323	0.0856366	0.249938	303263	2632	300631	GE_MODE
rs116843064	A	G	0.123885	0.0274915	dis-15-1201	19	8429323	0.0936348	0.185812	302828	2197	300631	GE_STRICT
rs116843064	A	G	-0.0826755	0.0275044	dis-15-1203	19	8429323	0.0572246	0.148527	290875	6031	284844	GOUT
rs116843064	A	G	-0.131504	0.0275502	dis-15-1204	19	8429323	0.11106	0.236381	304664	1541	303123	GOUT_IDIO
rs116843064	A	G	-0.0782173	0.0275472	dis-15-1206	19	8429323	0.0704322	0.266769	306973	3850	303123	GOUT_NOS
rs116843064	A	G	-0.0338142	0.0275513	dis-15-1207	19	8429323	0.0761458	0.65699	307689	3290	304399	GOUT_STRICT
rs116843064	A	G	-0.0287127	0.0275281	dis-15-1208	19	8429323	0.0360789	0.426132	309154	15567	293587	H7_ALLERGICCONJUNCTIVITIS
rs116843064	A	G	0.0467893	0.0274186	dis-15-1210	19	8429323	0.0582375	0.42173	294394	6157	288237	H7_AMD
rs116843064	A	G	0.165395	0.0275398	dis-15-1214	19	8429323	0.132457	0.211786	298411	1069	297342	H7_ASTIGMATISM
rs116843064	A	G	0.008218	0.0275773	dis-15-1219	19	8429323	0.0557431	0.882796	291463	6434	285029	H7_BLEPHAROCHALASIS
rs116843064	A	G	-0.196615	0.0275653	dis-15-1220	19	8429323	0.115698	0.0892463	298074	1395	296679	H7_BLINDANDVISIMPAIRMENT
rs116843064	A	G	-0.0562638	0.0273631	dis-15-1223	19	8429323	0.0417255	0.177522	275332	12634	262698	H7_CATARACTOTHER
rs116843064	A	G	0.0227874	0.0275476	dis-15-1224	19	8429323	0.0268773	0.396534	305541	42843	262698	H7_CATARACTSENILE
rs116843064	A	G	-0.132144	0.0275489	dis-15-1226	19	8429323	0.0856591	0.122911	287654	2625	285029	H7_CHALAZION
rs116843064	A	G	0.0212427	0.0275281	dis-15-1229	19	8429323	0.0293957	0.469896	309154	24328	284826	H7_CHOROIDRETINA
rs116843064	A	G	-0.0431556	0.0275765	dis-15-123	19	8429323	0.0240848	0.0731627	160569	84105	76464	ANTIDEPRESSANTS
rs116843064	A	G	-0.0163515	0.0275366	dis-15-1230	19	8429323	0.118768	0.890496	286415	1328	285087	H7_CONJUHAEMOR
rs116843064	A	G	0.00423504	0.0275281	dis-15-1233	19	8429323	0.0293346	0.885208	309154	24067	285087	H7_CONJUNCTIVA
rs116843064	A	G	-0.00857038	0.0275035	dis-15-1234	19	8429323	0.0309215	0.781653	306689	21602	285087	H7_CONJUNCTIVITIS
rs116843064	A	G	0.0453555	0.0275607	dis-15-1235	19	8429323	0.0537167	0.398476	291794	6707	285087	H7_CONJUNCTIVITISACUNONATOPIC
rs116843064	A	G	0.0336843	0.0275392	dis-15-124	19	8429323	0.059336	0.570247	290006	5409	284597	APPENDACUT_COMPLIC
rs116843064	A	G	-0.0134116	0.0275222	dis-15-1240	19	8429323	0.11757	0.909179	298710	1368	297342	H7_CONVERSTRAB
rs116843064	A	G	-0.146094	0.0275754	dis-15-1245	19	8429323	0.101124	0.148542	296367	1853	294514	H7_CORNEALOTH
rs116843064	A	G	-0.0570866	0.0275793	dis-15-1248	19	8429323	0.0685886	0.405238	298556	4042	294514	H7_CORNULCER
rs116843064	A	G	-0.0166324	0.0274891	dis-15-125	19	8429323	0.0339633	0.624334	301941	17344	284597	APPENDACUT_NOCOMPLIC
rs116843064	A	G	-0.0511572	0.0275764	dis-15-1252	19	8429323	0.0828066	0.536713	299435	2756	296679	H7_DIPLOPIA
rs116843064	A	G	-0.0570877	0.0275103	dis-15-1254	19	8429323	0.101902	0.575329	299205	1863	297342	H7_DIVERGSTRAB
rs116843064	A	G	0.00372803	0.0275826	dis-15-1256	19	8429323	0.106635	0.972111	286732	1703	285029	H7_ENTROPION
rs116843064	A	G	-0.16267	0.0275828	dis-15-1258	19	8429323	0.135035	0.228339	295569	1055	294514	H7_EPISCLERITIS
rs116843064	A	G	0.00495991	0.027529	dis-15-126	19	8429323	0.0289409	0.863925	308962	24365	284597	APPENDICITIS_BROAD
rs116843064	A	G	-0.0157397	0.0275281	dis-15-1260	19	8429323	0.016847	0.350164	309154	115859	193295	H7_EYE
rs116843064	A	G	-0.0226524	0.0275478	dis-15-1262	19	8429323	0.043537	0.602854	295762	10733	285029	H7_EYELIDDIS
rs116843064	A	G	0.1999	0.0276214	dis-15-1264	19	8429323	0.0922111	0.0301703	287297	2268	285029	H7_EYELIDINFLAMMATION
rs116843064	A	G	-0.089569	0.0275281	dis-15-1267	19	8429323	0.0814121	0.271248	309154	2917	306237	H7_EYEOTH
rs116843064	A	G	0.0703805	0.0274962	dis-15-1269	19	8429323	0.125238	0.574132	296754	1214	295540	H7_GLAUCNAS
rs116843064	A	G	0.0395579	0.0275281	dis-15-1270	19	8429323	0.0388847	0.309005	309154	13614	295540	H7_GLAUCOMA
rs116843064	A	G	-0.00965012	0.0274882	dis-15-1271	19	8429323	0.101773	0.924458	297382	1842	295540	H7_GLAUCOMAMEDICATION
rs116843064	A	G	-0.0129664	0.0274897	dis-15-1273	19	8429323	0.114028	0.909466	296978	1438	295540	H7_GLAUCOMA_NTG
rs116843064	A	G	0.00451134	0.0274951	dis-15-1275	19	8429323	0.0596634	0.939727	301057	5517	295540	H7_GLAUCOMA_POAG
rs116843064	A	G	0.092652	0.0275019	dis-15-1276	19	8429323	0.0927894	0.318028	297854	2314	295540	H7_GLAUCOMA_XFG
rs116843064	A	G	0.0262903	0.0275064	dis-15-1277	19	8429323	0.0536107	0.623857	302509	6969	295540	H7_GLAUCPRIMOPEN
rs116843064	A	G	0.00749961	0.0274868	dis-15-1281	19	8429323	0.050968	0.883019	303170	7630	295540	H7_GLAUCSUSP
rs116843064	A	G	0.0986318	0.027538	dis-15-1286	19	8429323	0.106678	0.355189	299002	1660	297342	H7_HETEROPHORIA
rs116843064	A	G	-0.0507507	0.0275188	dis-15-1288	19	8429323	0.121493	0.676148	298608	1266	297342	H7_HYPERMETRO
rs116843064	A	G	-0.0223414	0.0275197	dis-15-1289	19	8429323	0.124364	0.857431	298579	1237	297342	H7_INTERHETEROTRO
rs116843064	A	G	-0.0329359	0.0276401	dis-15-129	19	8429323	0.0407008	0.41839	288816	12013	276803	ASTHMA_ACUTE_RESPIRATORY_INFECTIONS
rs116843064	A	G	-0.00639163	0.0275972	dis-15-1290	19	8429323	0.0635838	0.919929	299238	4724	294514	H7_IRIDOACUTE
rs116843064	A	G	-0.164941	0.0275854	dis-15-1291	19	8429323	0.133249	0.215777	295559	1045	294514	H7_IRIDOCHRONIC
rs116843064	A	G	-0.0236897	0.0275888	dis-15-1292	19	8429323	0.0589456	0.687765	300018	5504	294514	H7_IRIDOCYCLITIS
rs116843064	A	G	-0.00450951	0.0275281	dis-15-1294	19	8429323	0.0618593	0.941886	309154	5004	304150	H7_IRIDOCYC_ANTER
rs116843064	A	G	-0.0485102	0.0275627	dis-15-1296	19	8429323	0.0472894	0.304978	303159	8645	294514	H7_KERATITIS
rs116843064	A	G	0.0426831	0.0276111	dis-15-1298	19	8429323	0.0886829	0.630302	296898	2384	294514	H7_KERATITISOTH
rs116843064	A	G	-0.130706	0.0274829	dis-15-13	19	8429323	0.0872147	0.133961	305659	2545	303114	AB1_DERMATOPHYTOSIS
rs116843064	A	G	-0.123413	0.0270244	dis-15-130	19	8429323	0.0675866	0.06785	185454	4512	180942	ASTHMA_ALLERG
rs116843064	A	G	-0.00157175	0.0275706	dis-15-1300	19	8429323	0.0519849	0.97588	292335	7306	285029	H7_LACRIGLAND
rs116843064	A	G	0.00906848	0.0275799	dis-15-1302	19	8429323	0.0453006	0.841336	294694	9665	285029	H7_LACRIMALSYSTEM
rs116843064	A	G	0.0156953	0.0275281	dis-15-1306	19	8429323	0.0254818	0.537934	309154	46456	262698	H7_LENS
rs116843064	A	G	-0.0148318	0.0275281	dis-15-1308	19	8429323	0.029527	0.615446	309154	24125	285029	H7_LIDLACRIMALORBIT
rs116843064	A	G	0.0616483	0.0275309	dis-15-1309	19	8429323	0.04422	0.163279	295429	10603	284826	H7_MACULADEGEN
rs116843064	A	G	-0.123568	0.0270608	dis-15-131	19	8429323	0.0675916	0.0675258	179694	4512	175182	ASTHMA_ALLERG_EXMORE
rs116843064	A	G	-0.0345321	0.0274621	dis-15-1310	19	8429323	0.0824226	0.675241	287616	2790	284826	H7_MACULOPATHYDIAB
rs116843064	A	G	-0.156411	0.0274874	dis-15-1313	19	8429323	0.0872075	0.0728853	299858	2516	297342	H7_MYOPIA
rs116843064	A	G	0.00917027	0.0275281	dis-15-1315	19	8429323	0.0408203	0.822252	309154	11812	297342	H7_OCUMUSCLE
rs116843064	A	G	-0.0365141	0.0275485	dis-15-1316	19	8429323	0.114075	0.748902	307708	1471	306237	H7_OCUPAIN
rs116843064	A	G	0.0590626	0.0275281	dis-15-1319	19	8429323	0.0957021	0.537136	309154	2062	307092	H7_OPTNERVE
rs116843064	A	G	-0.0254312	0.0271031	dis-15-132	19	8429323	0.0706914	0.719035	185491	4549	180942	ASTHMA_CHILD
rs116843064	A	G	0.164261	0.0275333	dis-15-1322	19	8429323	0.124925	0.188552	308313	1221	307092	H7_OPTNEUROTH
rs116843064	A	G	0.0817579	0.0275602	dis-15-1326	19	8429323	0.0801616	0.307769	288033	2946	285087	H7_OTHERCONJ
rs116843064	A	G	-0.0264247	0.027142	dis-15-133	19	8429323	0.0706361	0.708332	179731	4549	175182	ASTHMA_CHILD_EXMORE
rs116843064	A	G	0.00928225	0.0275258	dis-15-1333	19	8429323	0.115332	0.935853	298747	1405	297342	H7_PARASTRAB
rs116843064	A	G	-0.0675767	0.0275658	dis-15-1339	19	8429323	0.0973259	0.487472	287099	2070	285029	H7_PTOSIS
rs116843064	A	G	-0.101464	0.0276742	dis-15-134	19	8429323	0.101003	0.315108	278687	1884	276803	ASTHMA_EOSINOPHIL_SUGG
rs116843064	A	G	-0.0127847	0.0275153	dis-15-1341	19	8429323	0.0598934	0.83097	302712	5370	297342	H7_REFRAACCOMMODIS
rs116843064	A	G	0.0212217	0.0274805	dis-15-1343	19	8429323	0.0758084	0.779525	288084	3258	284826	H7_RETINALBREAK
rs116843064	A	G	-0.029891	0.0274494	dis-15-1344	19	8429323	0.0481174	0.534461	293287	8461	284826	H7_RETINALDETACH
rs116843064	A	G	-0.0388964	0.0274579	dis-15-1345	19	8429323	0.081552	0.633397	287688	2862	284826	H7_RETINALDETACHBREAK
rs116843064	A	G	0.0618463	0.0275731	dis-15-1348	19	8429323	0.0342644	0.0710788	302197	17371	284826	H7_RETINALDISOTH
rs116843064	A	G	-0.0195759	0.0275281	dis-15-135	19	8429323	0.0282505	0.488348	309154	26358	282796	ASTHMA_HOSPITAL_MAIN
rs116843064	A	G	-0.0644363	0.0274528	dis-15-1351	19	8429323	0.0868906	0.458342	287366	2540	284826	H7_RETINAVASC
rs116843064	A	G	0.059816	0.0275027	dis-15-1353	19	8429323	0.0595133	0.314856	290269	5443	284826	H7_RETINOPATHYDIAB
rs116843064	A	G	0.0329052	0.027479	dis-15-1354	19	8429323	0.0783971	0.674686	287924	3098	284826	H7_RETINOPATHYDIAB_BKG
rs116843064	A	G	0.0157692	0.0274673	dis-15-1356	19	8429323	0.112138	0.888168	286352	1526	284826	H7_RETINOPATHYDIAB_NAS
rs116843064	A	G	0.187259	0.0275046	dis-15-1357	19	8429323	0.096456	0.0522108	286851	2025	284826	H7_RETINOPATHYDIAB_PROLIF
rs116843064	A	G	-0.0627393	0.0274534	dis-15-1358	19	8429323	0.0882686	0.477221	287287	2461	284826	H7_RETIVASCOCCLUSION
rs116843064	A	G	0.0506245	0.0274763	dis-15-1359	19	8429323	0.10028	0.613679	286720	1894	284826	H7_RETVASCNAS
rs116843064	A	G	-0.024809	0.0276304	dis-15-136	19	8429323	0.0350906	0.479569	293242	16439	276803	ASTHMA_INFECTIONS
rs116843064	A	G	-0.0555851	0.0275281	dis-15-1360	19	8429323	0.0367591	0.130497	309154	14640	294514	H7_SCLERACORNEA
rs116843064	A	G	-0.192844	0.0275769	dis-15-1362	19	8429323	0.126146	0.12633	295723	1209	294514	H7_SCLERITISEPISCLERITIS
rs116843064	A	G	0.0706321	0.0275955	dis-15-1365	19	8429323	0.0981509	0.471754	287018	1989	285029	H7_STENOLACRI
rs116843064	A	G	-0.00361524	0.0275281	dis-15-1366	19	8429323	0.0533031	0.945925	309154	6794	302360	H7_STRABISMUS
rs116843064	A	G	0.00962791	0.0275234	dis-15-1368	19	8429323	0.0588001	0.869936	302946	5604	297342	H7_STRABOTH
rs116843064	A	G	-0.0221062	0.0274926	dis-15-1369	19	8429323	0.036835	0.548412	300041	14954	285087	H7_USEOFEYEANTIALLERGENS
rs116843064	A	G	-0.0941466	0.0270766	dis-15-137	19	8429323	0.0832479	0.258089	183778	2836	180942	ASTHMA_MIXED
rs116843064	A	G	-0.0928624	0.0275721	dis-15-1372	19	8429323	0.110712	0.401595	298253	1574	296679	H7_VISDISTNAS
rs116843064	A	G	0.163382	0.0276137	dis-15-1373	19	8429323	0.103161	0.113249	298457	1778	296679	H7_VISFIELDDEF
rs116843064	A	G	-0.0491078	0.0275281	dis-15-1375	19	8429323	0.0398003	0.217257	309154	12475	296679	H7_VISUALDISTBLIND
rs116843064	A	G	-0.0298899	0.0275497	dis-15-1376	19	8429323	0.0416068	0.472518	308056	11377	296679	H7_VISUDISTURB
rs116843064	A	G	-0.0203497	0.0275717	dis-15-1377	19	8429323	0.0611344	0.739234	301872	5193	296679	H7_VISUDISTURBSUB
rs116843064	A	G	0.013423	0.0275295	dis-15-1378	19	8429323	0.0428311	0.75398	308738	10849	297889	H7_VITRBODYGLOBE
rs116843064	A	G	-0.0967884	0.027115	dis-15-138	19	8429323	0.0831898	0.244641	178018	2836	175182	ASTHMA_MIXED_EXMORE
rs116843064	A	G	0.0121248	0.0275281	dis-15-1380	19	8429323	0.0420738	0.773209	309154	11265	297889	H7_VITREOUS
rs116843064	A	G	0.0683575	0.0275393	dis-15-1381	19	8429323	0.0934523	0.464493	300039	2150	297889	H7_VITRHAEMORR
rs116843064	A	G	0.00432941	0.0275211	dis-15-1383	19	8429323	0.0482574	0.928514	306395	8506	297889	H7_VITROTH
rs116843064	A	G	0.0765334	0.0275717	dis-15-1386	19	8429323	0.0564715	0.175336	301325	6045	295280	H8_BPV
rs116843064	A	G	0.201172	0.0275307	dis-15-1387	19	8429323	0.117665	0.0873213	303278	1300	301978	H8_CERUMEN
rs116843064	A	G	0.147041	0.0275975	dis-15-1388	19	8429323	0.126283	0.24427	290907	1156	289751	H8_CHOLEASTOMA
rs116843064	A	G	-0.132397	0.0275608	dis-15-1389	19	8429323	0.105032	0.207472	291438	1687	289751	H8_CHRON_SUPOTITIS
rs116843064	A	G	-0.0277121	0.0269628	dis-15-139	19	8429323	0.0267484	0.300188	213947	32351	181596	ASTHMA_MODE
rs116843064	A	G	-0.0754462	0.0275281	dis-15-1390	19	8429323	0.0990345	0.446169	309154	1902	307252	H8_CHRON_SUPOTITIS_INCLAVO
rs116843064	A	G	0.00740773	0.0274984	dis-15-1391	19	8429323	0.0286864	0.796228	301436	26501	274935	H8_CONSENHEARINGLOSS
rs116843064	A	G	0.0165968	0.0275281	dis-15-1393	19	8429323	0.0195123	0.395001	309154	62124	247030	H8_EAR
rs116843064	A	G	-0.0797206	0.0275707	dis-15-1395	19	8429323	0.0982378	0.417075	291654	1903	289751	H8_EUSTSALP
rs116843064	A	G	0.0331697	0.0275281	dis-15-1398	19	8429323	0.0515669	0.520071	309154	7176	301978	H8_EXTERNAL
rs116843064	A	G	-0.014923	0.0274982	dis-15-1399	19	8429323	0.063505	0.814217	306677	4699	301978	H8_EXTOTITIS
rs116843064	A	G	-0.0222904	0.0270462	dis-15-140	19	8429323	0.0323027	0.490165	201825	20883	180942	ASTHMA_NAS
rs116843064	A	G	-0.0841081	0.0274916	dis-15-1403	19	8429323	0.124094	0.497914	303206	1228	301978	H8_EXT_INFNAS
rs116843064	A	G	-0.0568174	0.027491	dis-15-1404	19	8429323	0.0957961	0.553109	304037	2059	301978	H8_EXT_NAS
rs116843064	A	G	0.0835331	0.0275111	dis-15-1406	19	8429323	0.121234	0.490808	303250	1272	301978	H8_EXT_OTH
rs116843064	A	G	-0.0730219	0.0274419	dis-15-1407	19	8429323	0.100179	0.466054	276813	1878	274935	H8_HL_CON_NAS
rs116843064	A	G	0.00383207	0.0274587	dis-15-1409	19	8429323	0.0921972	0.966846	277139	2204	274935	H8_HL_IDIOP
rs116843064	A	G	-0.0252946	0.0270802	dis-15-141	19	8429323	0.0323726	0.434591	196065	20883	175182	ASTHMA_NAS_EXMORE
rs116843064	A	G	0.0446107	0.0274666	dis-15-1410	19	8429323	0.0824014	0.588243	277750	2815	274935	H8_HL_MIX_NAS
rs116843064	A	G	0.10776	0.0274647	dis-15-1411	19	8429323	0.110711	0.330383	276539	1604	274935	H8_HL_NAS
rs116843064	A	G	0.0217859	0.0274624	dis-15-1412	19	8429323	0.0811458	0.788332	277997	3062	274935	H8_HL_PRESBY
rs116843064	A	G	0.0104129	0.0275022	dis-15-1413	19	8429323	0.0298067	0.72683	299414	24479	274935	H8_HL_SEN_NAS
rs116843064	A	G	-0.00610415	0.0275281	dis-15-1414	19	8429323	0.0378341	0.871826	309154	13874	295280	H8_INNER
rs116843064	A	G	-0.0402847	0.0275555	dis-15-1419	19	8429323	0.0421003	0.338631	301139	11388	289751	H8_MED_SUPP
rs116843064	A	G	-0.017919	0.0275266	dis-15-142	19	8429323	0.0475565	0.706327	309153	8833	300320	ASTHMA_NONALLERG
rs116843064	A	G	0.000462481	0.0275298	dis-15-1420	19	8429323	0.0926475	0.996017	297491	2211	295280	H8_MENIERE
rs116843064	A	G	-0.0463823	0.0275281	dis-15-1422	19	8429323	0.0327215	0.156341	309154	19403	289751	H8_MIDDLEMASTOID
rs116843064	A	G	-0.066916	0.0275571	dis-15-1425	19	8429323	0.054968	0.223466	296213	6462	289751	H8_NONSUPPNAS
rs116843064	A	G	-0.0100578	0.0274516	dis-15-1426	19	8429323	0.117804	0.931961	276311	1376	274935	H8_OTALGIA
rs116843064	A	G	0.0174168	0.0275281	dis-15-1427	19	8429323	0.025522	0.49497	309154	34219	274935	H8_OTHEREAR
rs116843064	A	G	0.019922	0.0274716	dis-15-1428	19	8429323	0.0543131	0.71377	281628	6693	274935	H8_OTHHEARINGLOSS
rs116843064	A	G	0.00619622	0.0275844	dis-15-1429	19	8429323	0.0829303	0.940441	292518	2767	289751	H8_OTIMEDNAS
rs116843064	A	G	0.00269658	0.0276898	dis-15-143	19	8429323	0.0520905	0.958714	283967	7164	276803	ASTHMA_OBESITY
rs116843064	A	G	-0.0635054	0.0275193	dis-15-1431	19	8429323	0.0999894	0.525349	297167	1887	295280	H8_OTOSCLE
rs116843064	A	G	-0.109793	0.0275582	dis-15-1433	19	8429323	0.0919287	0.232349	291970	2219	289751	H8_PERFORATION
rs116843064	A	G	-0.000346779	0.0275312	dis-15-1434	19	8429323	0.0978246	0.997172	297241	1961	295280	H8_PERIPHVERTIGO
rs116843064	A	G	-0.0253208	0.0275794	dis-15-1437	19	8429323	0.0506128	0.616875	297511	7760	289751	H8_SUP_ACUTE
rs116843064	A	G	0.0573732	0.0274815	dis-15-1439	19	8429323	0.0602001	0.340569	280270	5335	274935	H8_TINNITUS
rs116843064	A	G	0.027233	0.0275604	dis-15-1440	19	8429323	0.0418937	0.515661	306490	11210	295280	H8_VERTIGO
rs116843064	A	G	-0.0708603	0.0275184	dis-15-1442	19	8429323	0.101565	0.485376	297104	1824	295280	H8_VESTIBNEUR
rs116843064	A	G	-0.0258307	0.027473	dis-15-1444	19	8429323	0.0922191	0.779399	269183	2292	266891	HERING_BILATERAL
rs116843064	A	G	-0.0431993	0.0279207	dis-15-1447	19	8429323	0.0322252	0.180069	115088	38624	76464	HYPOTHYROIDISM
rs116843064	A	G	-0.0434889	0.0279151	dis-15-1448	19	8429323	0.0324089	0.179635	114591	38127	76464	HYPOTHY_LEVOTHY
rs116843064	A	G	-0.0434889	0.0279151	dis-15-1449	19	8429323	0.0324089	0.179635	114591	38127	76464	HYPOTHY_PURCHASE
rs116843064	A	G	-0.042159	0.0276439	dis-15-145	19	8429323	0.0468324	0.368008	285826	9023	276803	ASTHMA_PNEUMONIA
rs116843064	A	G	-0.0821819	0.0281734	dis-15-1450	19	8429323	0.0525456	0.117815	86309	9868	76441	HYPOTHY_REIMB
rs116843064	A	G	-0.0110996	0.0275281	dis-15-1451	19	8429323	0.024479	0.650237	309154	38626	270528	HYPOT_THYRO_INCL
rs116843064	A	G	-0.0784797	0.0276551	dis-15-1452	19	8429323	0.0890831	0.378333	291072	2434	288638	I9_ABAORTANEUR
rs116843064	A	G	-0.0289611	0.0280036	dis-15-1453	19	8429323	0.0330418	0.38076	191205	34748	156457	I9_AF
rs116843064	A	G	-0.074553	0.0279317	dis-15-1454	19	8429323	0.0418082	0.0745521	174086	17629	156457	I9_AF_REIMB
rs116843064	A	G	-0.0973103	0.0275757	dis-15-1456	19	8429323	0.113755	0.39231	285683	1519	284164	I9_ANEURYSM
rs116843064	A	G	-0.139072	0.0276307	dis-15-1457	19	8429323	0.0319776	1.36729e-05	287170	27046	260124	I9_ANGINA
rs116843064	A	G	-0.263175	0.0276609	dis-15-1458	19	8429323	0.0467836	1.8511e-08	272677	12553	260124	I9_ANGIO
rs116843064	A	G	-0.0509348	0.0276517	dis-15-1459	19	8429323	0.0566331	0.368449	294730	6092	288638	I9_AORTANEUR
rs116843064	A	G	-0.039716	0.0276459	dis-15-146	19	8429323	0.0467888	0.395973	285841	9038	276803	ASTHMA_PNEUMONIA_AND_SEPSIS
rs116843064	A	G	-0.068718	0.0275281	dis-15-1461	19	8429323	0.0957533	0.472969	309154	2085	307069	I9_AORTVALV_EARLY
rs116843064	A	G	-0.263706	0.0276367	dis-15-1462	19	8429323	0.121008	0.029313	289934	1296	288638	I9_ARTEMBTHR
rs116843064	A	G	0.0283904	0.027675	dis-15-1465	19	8429323	0.0943491	0.763486	290745	2107	288638	I9_ARTOTH
rs116843064	A	G	-0.146476	0.0275391	dis-15-1466	19	8429323	0.0449162	0.00110984	299827	11189	288638	I9_ATHSCLE
rs116843064	A	G	-0.0473856	0.02768	dis-15-1467	19	8429323	0.070448	0.501181	222952	3968	218984	I9_AVBLOCK
rs116843064	A	G	-0.227651	0.0277609	dis-15-1468	19	8429323	0.0547558	3.21655e-05	268817	8693	260124	I9_CABG
rs116843064	A	G	-0.0743274	0.0280082	dis-15-1469	19	8429323	0.106471	0.485115	158218	1761	156457	I9_CARDARR
rs116843064	A	G	-0.0146023	0.0276935	dis-15-1470	19	8429323	0.0765653	0.848747	222222	3238	218984	I9_CARDMPRI
rs116843064	A	G	-0.0241015	0.0276838	dis-15-1472	19	8429323	0.0648339	0.710084	223590	4606	218984	I9_CARDMYO
rs116843064	A	G	-0.0635036	0.0276745	dis-15-1476	19	8429323	0.0998759	0.52489	220885	1901	218984	I9_CARDMYOOTH
rs116843064	A	G	-0.207554	0.0275281	dis-15-1477	19	8429323	0.0574261	0.000301183	309154	6870	302284	I9_CAVS
rs116843064	A	G	-0.207554	0.0275281	dis-15-1478	19	8429323	0.0574261	0.000301183	309154	6870	302284	I9_CAVS_OPERATED
rs116843064	A	G	-0.193978	0.0275281	dis-15-1479	19	8429323	0.0570422	0.000672342	309154	6907	302247	I9_CAVS_RHEU
rs116843064	A	G	-0.0200989	0.0275203	dis-15-148	19	8429323	0.0502444	0.689139	308768	7895	300873	ATOPIC_STRICT
rs116843064	A	G	-0.0774196	0.0275807	dis-15-1482	19	8429323	0.114752	0.499886	285651	1487	284164	I9_CEREBDOTH
rs116843064	A	G	-0.031391	0.0275281	dis-15-1483	19	8429323	0.0298281	0.292619	309154	24990	284164	I9_CEREBVASC
rs116843064	A	G	-0.144789	0.0275281	dis-15-1484	19	8429323	0.0288984	5.43463e-07	309154	33628	275526	I9_CHD
rs116843064	A	G	-0.143554	0.0276025	dis-15-1485	19	8429323	0.031455	5.02343e-06	302671	27443	275228	I9_CHD_NOREV
rs116843064	A	G	-0.0686982	0.027648	dis-15-1486	19	8429323	0.0525479	0.191096	226246	7262	218984	I9_CONDUCTIO
rs116843064	A	G	-0.137379	0.0275628	dis-15-1487	19	8429323	0.0284819	1.41133e-06	296542	36418	260124	I9_CORATHER
rs116843064	A	G	-0.0416927	0.0275281	dis-15-1488	19	8429323	0.018182	0.0218434	309154	166137	143017	I9_CVD
rs116843064	A	G	-0.10889	0.0275281	dis-15-1489	19	8429323	0.0250957	1.43153e-05	309154	46706	262448	I9_CVD_HARD
rs116843064	A	G	-0.00231204	0.0274676	dis-15-149	19	8429323	0.0492469	0.962555	286915	8281	278634	ATOPIC_STRICT_REIMB
rs116843064	A	G	0.0686634	0.0275281	dis-15-1491	19	8429323	0.0232348	0.00312471	309154	42064	267090	I9_DISVEINLYMPH
rs116843064	A	G	-0.0858923	0.0275281	dis-15-1492	19	8429323	0.033073	0.00940286	309154	20516	288638	I9_DOAAC
rs116843064	A	G	0.0775053	0.0275281	dis-15-1493	19	8429323	0.0397804	0.051376	309154	12559	296595	I9_DVTANDPULM
rs116843064	A	G	-0.0402948	0.0275682	dis-15-1496	19	8429323	0.0344089	0.241576	292047	19676	272371	I9_HEARTFAIL
rs116843064	A	G	-0.0309599	0.027539	dis-15-1497	19	8429323	0.0342153	0.365542	308346	19350	288996	I9_HEARTFAIL_ALLCAUSE
rs116843064	A	G	-0.0466155	0.027913	dis-15-1498	19	8429323	0.0415733	0.262167	169448	18650	150798	I9_HEARTFAIL_AND_ANTIHYPERT
rs116843064	A	G	-0.0891308	0.0278152	dis-15-1499	19	8429323	0.0491021	0.0694912	284989	9463	275526	I9_HEARTFAIL_AND_CHD
rs116843064	A	G	0.180863	0.0275479	dis-15-15	19	8429323	0.100862	0.0729441	303274	1835	301439	AB1_EBV
rs116843064	A	G	0.0385511	0.0275281	dis-15-150	19	8429323	0.0408063	0.344794	309154	12662	296492	AUD
rs116843064	A	G	-0.0872152	0.0277695	dis-15-1501	19	8429323	0.043852	0.0467175	141587	12397	129190	I9_HEARTFAIL_AND_OVERWEIGHT
rs116843064	A	G	-0.0379942	0.0275281	dis-15-1502	19	8429323	0.026103	0.145517	309154	36783	272371	I9_HEARTFAIL_NS
rs116843064	A	G	-0.0868562	0.0275281	dis-15-1503	19	8429323	0.0198249	1.18043e-05	309154	85491	223663	I9_HYPERTENSION
rs116843064	A	G	-0.0208838	0.0275333	dis-15-1505	19	8429323	0.0788541	0.791132	308414	3061	305353	I9_HYPOTE
rs116843064	A	G	-0.0864839	0.0275312	dis-15-1506	19	8429323	0.019831	1.29437e-05	309101	85438	223663	I9_HYPTENS
rs116843064	A	G	0.0735387	0.0280526	dis-15-1507	19	8429323	0.0950163	0.438955	158502	2045	156457	I9_HYPTENSEC
rs116843064	A	G	-0.0797198	0.0276443	dis-15-1508	19	8429323	0.0211699	0.000166073	294314	70651	223663	I9_HYPTENSESS
rs116843064	A	G	-0.146776	0.0279065	dis-15-1509	19	8429323	0.057319	0.0104462	230011	6348	223663	I9_HYPTENSHD
rs116843064	A	G	0.0419987	0.0275281	dis-15-151	19	8429323	0.0348009	0.227498	309154	17695	291459	AUD_SWEDISH
rs116843064	A	G	-0.158729	0.027894	dis-15-1510	19	8429323	0.0559694	0.00456836	230885	7222	223663	I9_HYPTENSHR
rs116843064	A	G	0.00223144	0.0271295	dis-15-1511	19	8429323	0.0426418	0.958266	173746	11443	162303	I9_HYPTENSPREG
rs116843064	A	G	0.0237174	0.0276518	dis-15-1514	19	8429323	0.084989	0.780197	284016	2643	281373	I9_ICH
rs116843064	A	G	-0.113332	0.0275281	dis-15-1515	19	8429323	0.0249944	5.77963e-06	309154	48706	260448	I9_IHD
rs116843064	A	G	0.0173618	0.0276026	dis-15-1516	19	8429323	0.0671064	0.795851	288447	4283	284164	I9_INTRACRA
rs116843064	A	G	-0.114631	0.0275281	dis-15-1517	19	8429323	0.0248036	3.80882e-06	309154	49030	260124	I9_ISCHHEART
rs116843064	A	G	0.0136892	0.0275281	dis-15-1518	19	8429323	0.0408547	0.737571	309154	13673	295481	I9_K_CARDIAC
rs116843064	A	G	-0.142029	0.0276673	dis-15-1519	19	8429323	0.11673	0.223709	220357	1373	218984	I9_LBBB
rs116843064	A	G	-0.0199574	0.0275281	dis-15-152	19	8429323	0.0184393	0.279107	309154	76542	232612	AUTOIMMUNE
rs116843064	A	G	-0.0233765	0.0272976	dis-15-1520	19	8429323	0.114449	0.838157	268549	1459	267090	I9_LYMPHADE
rs116843064	A	G	-0.149575	0.0277149	dis-15-1522	19	8429323	0.0363403	3.85585e-05	280528	20404	260124	I9_MI
rs116843064	A	G	-0.173374	0.0276905	dis-15-1524	19	8429323	0.038435	6.45699e-06	278463	18339	260124	I9_MI_STRICT
rs116843064	A	G	-0.118731	0.0279882	dis-15-1525	19	8429323	0.125283	0.343284	157647	1190	156457	I9_MYOCARD
rs116843064	A	G	-0.0242597	0.0279149	dis-15-1526	19	8429323	0.0520772	0.641329	260448	7047	253401	I9_NONISCHCARDMYOP
rs116843064	A	G	0.0866294	0.0279196	dis-15-1527	19	8429323	0.103787	0.403895	260028	1310	258718	I9_NONISCHCARDMYOP_STRICT
rs116843064	A	G	-0.04896	0.027619	dis-15-1528	19	8429323	0.0376002	0.192875	234783	15799	218984	I9_NONRHEVALV
rs116843064	A	G	-0.0289206	0.0275281	dis-15-1529	19	8429323	0.0709888	0.683716	309154	3801	305353	I9_OTH
rs116843064	A	G	0.0729573	0.0276754	dis-15-153	19	8429323	0.115742	0.528468	233075	1421	231654	AUTOIMMUNE_HYPERTHYROIDISM
rs116843064	A	G	0.094207	0.027679	dis-15-1530	19	8429323	0.130782	0.471318	289723	1085	288638	I9_OTHANEUR
rs116843064	A	G	-0.0149626	0.02766	dis-15-1531	19	8429323	0.0321848	0.642006	239835	20851	218984	I9_OTHARR
rs116843064	A	G	-0.0280328	0.0275281	dis-15-1532	19	8429323	0.0184562	0.128791	309154	90170	218984	I9_OTHHEART
rs116843064	A	G	-0.0557214	0.0276805	dis-15-1533	19	8429323	0.128016	0.663366	220129	1145	218984	I9_OTHILLHEART
rs116843064	A	G	-0.11641	0.0276488	dis-15-1536	19	8429323	0.107148	0.277282	290296	1658	288638	I9_OTHPER
rs116843064	A	G	-0.14074	0.0275361	dis-15-1537	19	8429323	0.043335	0.00116335	300562	11924	288638	I9_PAD
rs116843064	A	G	-0.078439	0.0279256	dis-15-1538	19	8429323	0.0526119	0.135988	163858	7401	156457	I9_PAROXTAC
rs116843064	A	G	-0.0199574	0.0275281	dis-15-154	19	8429323	0.0184393	0.279107	309154	76542	232612	AUTOIMMUNE_NONTHYROID
rs116843064	A	G	-0.0681751	0.027652	dis-15-1541	19	8429323	0.0802815	0.395769	291609	2971	288638	I9_PERIPH
rs116843064	A	G	0.108012	0.0273599	dis-15-1542	19	8429323	0.0611561	0.0773678	272225	5135	267090	I9_PHLETHROM
rs116843064	A	G	0.106185	0.0273716	dis-15-1543	19	8429323	0.0529999	0.0451232	274098	7008	267090	I9_PHLETHROMBDVTLOW
rs116843064	A	G	-0.21586	0.0278828	dis-15-1544	19	8429323	0.0925003	0.019616	262553	2429	260124	I9_POSTAMI
rs116843064	A	G	0.0283885	0.0275336	dis-15-1546	19	8429323	0.0533641	0.594743	308457	6753	301704	I9_PULMEMB
rs116843064	A	G	0.016539	0.0275281	dis-15-1547	19	8429323	0.0509047	0.745255	309154	7450	301704	I9_PULMHEART
rs116843064	A	G	-0.0199574	0.0275281	dis-15-155	19	8429323	0.0184393	0.279107	309154	76542	232612	AUTOIMMUNE_NONTHYROID_STRICT
rs116843064	A	G	-0.235085	0.0275669	dis-15-1551	19	8429323	0.0388051	1.3774e-09	279275	19151	260124	I9_REVASC
rs116843064	A	G	0.042829	0.02765	dis-15-1556	19	8429323	0.0987325	0.664442	283599	1961	281638	I9_SAH
rs116843064	A	G	-0.030873	0.0275792	dis-15-1557	19	8429323	0.0779021	0.69188	287365	3201	284164	I9_SAHANEUR
rs116843064	A	G	-0.0263577	0.027579	dis-15-1559	19	8429323	0.0499345	0.597606	292235	8071	284164	I9_SEQULAE
rs116843064	A	G	-0.241709	0.027502	dis-15-156	19	8429323	0.11832	0.0410686	306264	1338	304926	BACT_INTEST_INFECTION_NOS
rs116843064	A	G	-0.0332131	0.0275948	dis-15-1561	19	8429323	0.0340183	0.328901	300098	18720	281378	I9_STR
rs116843064	A	G	-0.313745	0.0275651	dis-15-1562	19	8429323	0.137144	0.0221544	285180	1016	284164	I9_STR_EMBOLIC
rs116843064	A	G	-0.0389409	0.0275901	dis-15-1564	19	8429323	0.0356724	0.274998	299914	16857	283057	I9_STR_EXH
rs116843064	A	G	-0.0300365	0.0275971	dis-15-1565	19	8429323	0.0329544	0.362055	300200	20029	280171	I9_STR_SAH
rs116843064	A	G	-0.0527585	0.0276511	dis-15-1566	19	8429323	0.0575486	0.359267	294519	5881	288638	I9_THAORTANEUR
rs116843064	A	G	0.19296	0.0273575	dis-15-1569	19	8429323	0.0761254	0.0112523	270048	2958	267090	I9_THROMBOTH
rs116843064	A	G	0.0123147	0.0275281	dis-15-157	19	8429323	0.0285699	0.666441	309154	26094	283060	BLEEDING
rs116843064	A	G	-0.0473271	0.0275808	dis-15-1570	19	8429323	0.0388439	0.223075	296847	13790	283057	I9_TIA
rs116843064	A	G	-0.190504	0.0277222	dis-15-1571	19	8429323	0.0492423	0.000109413	285596	10368	275228	I9_UAP
rs116843064	A	G	-0.0521577	0.0274633	dis-15-1572	19	8429323	0.0211466	0.0136449	278322	59338	218984	I9_VALVES
rs116843064	A	G	0.084064	0.0274556	dis-15-1573	19	8429323	0.0300627	0.00516928	291371	24281	267090	I9_VARICVE
rs116843064	A	G	-0.0952119	0.0272919	dis-15-1575	19	8429323	0.112369	0.39682	268559	1469	267090	I9_VARICVESOTH
rs116843064	A	G	-0.0602508	0.0275204	dis-15-1576	19	8429323	0.111682	0.589553	298743	1560	297183	I9_VASCDEM
rs116843064	A	G	0.0950611	0.0273732	dis-15-1579	19	8429323	0.0465561	0.0411652	276378	9288	267090	I9_VEINSOTH
rs116843064	A	G	0.00398946	0.0275281	dis-15-158	19	8429323	0.0228772	0.861562	309154	42119	267035	BRONCHITIS
rs116843064	A	G	-0.0533896	0.0274387	dis-15-1580	19	8429323	0.0208313	0.0103789	281202	62218	218984	I9_VHD
rs116843064	A	G	0.0782915	0.0275281	dis-15-1581	19	8429323	0.037199	0.0353199	309154	14454	294700	I9_VTE
rs116843064	A	G	0.101695	0.0275281	dis-15-1582	19	8429323	0.0787958	0.196837	309154	3091	306063	ILD
rs116843064	A	G	0.101695	0.0275281	dis-15-1584	19	8429323	0.0787958	0.196837	309154	3091	306063	ILD_ENDPOINTS
rs116843064	A	G	-0.0292428	0.0273532	dis-15-1587	19	8429323	0.0692939	0.673017	265710	3991	261719	INFLUENZA
rs116843064	A	G	0.0979151	0.0275347	dis-15-1588	19	8429323	0.110355	0.374932	307123	1564	305559	INV_VENT
rs116843064	A	G	0.0241051	0.027502	dis-15-1589	19	8429323	0.113742	0.832164	307577	1514	306063	IPF
rs116843064	A	G	-0.10854	0.0275359	dis-15-1591	19	8429323	0.073906	0.141936	296558	3525	293033	J10_ACUTELOWERNAS
rs116843064	A	G	0.0312287	0.0276133	dis-15-1592	19	8429323	0.0278478	0.262115	283078	27468	255610	J10_ACUTEUPPERINFEC
rs116843064	A	G	-0.0274389	0.0269643	dis-15-1595	19	8429323	0.0267581	0.305154	213293	32351	180942	J10_ASTHMA
rs116843064	A	G	-0.00156279	0.0276095	dis-15-1596	19	8429323	0.0272449	0.954258	288221	29093	259128	J10_ASTHMACOPDKELA
rs116843064	A	G	-0.0299304	0.0269942	dis-15-1597	19	8429323	0.0268299	0.264609	207533	32351	175182	J10_ASTHMA_EXMORE
rs116843064	A	G	-0.041135	0.0275281	dis-15-1598	19	8429323	0.0234453	0.0793433	309154	40510	268644	J10_ASTHMA_INCLAVO
rs116843064	A	G	-0.00448655	0.0270465	dis-15-1599	19	8429323	0.0291806	0.877806	207305	26363	180942	J10_ASTHMA_MAIN
rs116843064	A	G	-0.00773644	0.0274336	dis-15-16	19	8429323	0.0367075	0.833075	291394	15215	276179	AB1_ERYSIPELAS
rs116843064	A	G	-0.00680995	0.0270795	dis-15-1600	19	8429323	0.0292332	0.815798	201545	26363	175182	J10_ASTHMA_MAIN_EXMORE
rs116843064	A	G	-0.0905531	0.0276597	dis-15-1601	19	8429323	0.091373	0.321673	261406	2278	259128	J10_BRONCH
rs116843064	A	G	0.13421	0.0277059	dis-15-1602	19	8429323	0.104855	0.200558	260837	1709	259128	J10_BRONCHIECTASIS
rs116843064	A	G	-0.147353	0.0275618	dis-15-1603	19	8429323	0.113035	0.192367	294535	1502	293033	J10_BRONCHIOLITIS
rs116843064	A	G	-0.0190888	0.0275593	dis-15-1604	19	8429323	0.0404606	0.637079	304973	11940	293033	J10_BRONCHITIS
rs116843064	A	G	0.183782	0.0276966	dis-15-1607	19	8429323	0.0754213	0.0148201	238177	3253	234924	J10_CHRONLARYNGITIS
rs116843064	A	G	0.0294061	0.0276196	dis-15-1608	19	8429323	0.0494469	0.552043	243064	8140	234924	J10_CHRONRHINITIS
rs116843064	A	G	0.0202641	0.0276222	dis-15-1609	19	8429323	0.0394728	0.607693	247841	12917	234924	J10_CHRONSINUSITIS
rs116843064	A	G	-0.0165876	0.0275604	dis-15-1610	19	8429323	0.025646	0.517765	269719	34795	234924	J10_CHRONTONSADEN
rs116843064	A	G	-0.0135976	0.0275145	dis-15-1611	19	8429323	0.0780558	0.861705	258808	3198	255610	J10_COLD
rs116843064	A	G	0.0673428	0.0277854	dis-15-1612	19	8429323	0.0395015	0.0882287	272383	13255	259128	J10_COPD
rs116843064	A	G	0.0772485	0.0277926	dis-15-1613	19	8429323	0.04032	0.0553796	271809	12681	259128	J10_COPDNAS
rs116843064	A	G	0.0738091	0.0275281	dis-15-1614	19	8429323	0.0368169	0.0449883	309154	15320	293834	J10_COPDNAS_INCLAVO
rs116843064	A	G	0.00628008	0.0276866	dis-15-1615	19	8429323	0.119141	0.957962	260422	1294	259128	J10_EMPHYSEMA
rs116843064	A	G	-0.0388378	0.0275281	dis-15-1617	19	8429323	0.0767316	0.612751	309154	3215	305939	J10_EXTERLUNG
rs116843064	A	G	0.0117196	0.0273704	dis-15-1619	19	8429323	0.053918	0.827928	268411	6692	261719	J10_INFLUENZA
rs116843064	A	G	0.0341328	0.0275281	dis-15-1620	19	8429323	0.0220165	0.121062	309154	47435	261719	J10_INFLUPNEU
rs116843064	A	G	0.0478127	0.0275281	dis-15-1622	19	8429323	0.0707096	0.498925	309154	3862	305292	J10_INTERSTITIUM
rs116843064	A	G	-0.17479	0.0274698	dis-15-1623	19	8429323	0.077231	0.0236227	258875	3265	255610	J10_LARYNGITIS
rs116843064	A	G	-0.0245193	0.0275281	dis-15-1624	19	8429323	0.0214461	0.252913	309154	50026	259128	J10_LOWCHRON
rs116843064	A	G	-0.0365167	0.0275281	dis-15-1625	19	8429323	0.0350689	0.297744	309154	16121	293033	J10_LOWERINF
rs116843064	A	G	-0.0796999	0.0275668	dis-15-1626	19	8429323	0.0632693	0.207781	239789	4865	234924	J10_NASALPOLYP
rs116843064	A	G	-0.146939	0.0275281	dis-15-1627	19	8429323	0.131334	0.263218	309154	1074	308080	J10_NECROTIC
rs116843064	A	G	0.102067	0.0275397	dis-15-1628	19	8429323	0.0788002	0.195231	308383	3091	305292	J10_OTHERINSTPULM
rs116843064	A	G	-0.00125595	0.0276083	dis-15-1629	19	8429323	0.0576314	0.982613	240807	5883	234924	J10_PERITONSABSC
rs116843064	A	G	0.0128763	0.0275259	dis-15-1630	19	8429323	0.0739441	0.86176	259151	3541	255610	J10_PHARYNGITIS
rs116843064	A	G	0.0528901	0.0275281	dis-15-1631	19	8429323	0.0416925	0.204592	309154	11267	297887	J10_PLEURA
rs116843064	A	G	0.00813149	0.0274584	dis-15-1632	19	8429323	0.0757699	0.914537	301131	3244	297887	J10_PLEUREFFUSION
rs116843064	A	G	0.0104455	0.027452	dis-15-1633	19	8429323	0.0936593	0.911199	300019	2132	297887	J10_PLEUROTH
rs116843064	A	G	-0.0161528	0.0274522	dis-15-1634	19	8429323	0.0930272	0.862153	300041	2154	297887	J10_PLEURPLAGUE
rs116843064	A	G	0.0877713	0.0274505	dis-15-1635	19	8429323	0.0402322	0.029138	274330	12611	261719	J10_PNEUMOBACT
rs116843064	A	G	0.0693505	0.0274232	dis-15-1636	19	8429323	0.0414476	0.0942866	273600	11881	261719	J10_PNEUMOBACTEROTH
rs116843064	A	G	0.0325011	0.0275001	dis-15-1637	19	8429323	0.0243425	0.181823	299403	37684	261719	J10_PNEUMONAS
rs116843064	A	G	0.0431909	0.0275281	dis-15-1638	19	8429323	0.0227373	0.057491	309154	43993	265161	J10_PNEUMONIA
rs116843064	A	G	-0.114072	0.0275214	dis-15-1639	19	8429323	0.105329	0.278807	307625	1686	305939	J10_PNEUMONISOLLIQ
rs116843064	A	G	0.0414002	0.0275281	dis-15-1642	19	8429323	0.0230239	0.0721556	309154	42751	266403	J10_PNEUMOPROBBAC
rs116843064	A	G	0.0667877	0.0274603	dis-15-1643	19	8429323	0.112311	0.552066	299333	1446	297887	J10_PNEUMOTHORAX
rs116843064	A	G	0.148934	0.0275281	dis-15-1648	19	8429323	0.0642969	0.0205395	309154	4605	304549	J10_RESPDISOTH
rs116843064	A	G	0.00983502	0.0275281	dis-15-1649	19	8429323	0.0157103	0.531299	309154	159375	149779	J10_RESPIRATORY
rs116843064	A	G	0.148934	0.0275281	dis-15-1650	19	8429323	0.0642969	0.0205395	309154	4605	304549	J10_RESPOTHER
rs116843064	A	G	-0.0295997	0.0276043	dis-15-1651	19	8429323	0.0457375	0.517525	244171	9247	234924	J10_SEPTDEV
rs116843064	A	G	-0.0125343	0.0274885	dis-15-1653	19	8429323	0.0353733	0.723083	271850	16240	255610	J10_SINUSITIS
rs116843064	A	G	-0.0167602	0.0275281	dis-15-1654	19	8429323	0.032135	0.60198	309154	21577	287577	J10_TONSILLECTOMY
rs116843064	A	G	-0.00610437	0.027516	dis-15-1655	19	8429323	0.044184	0.890116	266028	10418	255610	J10_TONSILLITIS
rs116843064	A	G	-0.00930281	0.0275281	dis-15-1656	19	8429323	0.0184953	0.614977	309154	74230	234924	J10_UPPERDIS
rs116843064	A	G	-0.000334316	0.0275281	dis-15-1657	19	8429323	0.0210454	0.987326	309154	53544	255610	J10_UPPERINFEC
rs116843064	A	G	-0.0496468	0.0275331	dis-15-1658	19	8429323	0.0428504	0.246616	245993	11069	234924	J10_VASOALLERRHIN
rs116843064	A	G	0.0582496	0.027375	dis-15-1659	19	8429323	0.0918331	0.525886	263991	2272	261719	J10_VIRALPNEUMO
rs116843064	A	G	-0.0528116	0.0275281	dis-15-166	19	8429323	0.0386999	0.172365	309154	14081	295073	C3_BASAL_CELL_CARCINOMA
rs116843064	A	G	-0.02568	0.0275837	dis-15-1660	19	8429323	0.0364122	0.480648	249967	15043	234924	J10_VOCALLARYNX
rs116843064	A	G	0.00258725	0.0277856	dis-15-1661	19	8429323	0.0323635	0.936282	198320	20659	177661	JOINTPAIN
rs116843064	A	G	0.22013	0.0276518	dis-15-1662	19	8429323	0.125342	0.0790497	239687	1203	238484	JUVEN_ARTHR
rs116843064	A	G	0.0457136	0.0275778	dis-15-1664	19	8429323	0.0973944	0.638807	255166	1980	253186	K11_ABSCANAL
rs116843064	A	G	0.15468	0.027538	dis-15-1666	19	8429323	0.100106	0.122306	267218	1864	265354	K11_ACUTGASTR
rs116843064	A	G	-0.0609691	0.0274543	dis-15-1667	19	8429323	0.0644252	0.343968	278090	4648	273442	K11_ACUTPANC
rs116843064	A	G	0.0352271	0.0275718	dis-15-1668	19	8429323	0.10548	0.738404	254897	1711	253186	K11_ADHE
rs116843064	A	G	-0.0625135	0.0275281	dis-15-167	19	8429323	0.0381994	0.101734	309154	14492	294662	C3_BASAL_CELL_CARCINOMA_INCLAVO
rs116843064	A	G	0.00175634	0.0275371	dis-15-1670	19	8429323	0.0941665	0.985119	303167	2153	301014	K11_ALCOLIV
rs116843064	A	G	-0.0135439	0.0275281	dis-15-1671	19	8429323	0.0651084	0.835213	309154	4518	304636	K11_ANOMALI_DENTAL_ARCH_RELATIONS1_INCLAVO
rs116843064	A	G	-0.0668	0.0275281	dis-15-1673	19	8429323	0.0860269	0.437453	309154	2583	306571	K11_APHTA_RECUR_INCLAVO
rs116843064	A	G	-0.00265946	0.0275084	dis-15-1674	19	8429323	0.0299119	0.929154	307350	22753	284597	K11_APPENDACUT
rs116843064	A	G	0.016599	0.0275281	dis-15-1675	19	8429323	0.0314217	0.597316	309154	20404	288750	K11_APPENDECTOMY
rs116843064	A	G	0.00439499	0.0275281	dis-15-1676	19	8429323	0.0288358	0.87886	309154	24557	284597	K11_APPENDIX
rs116843064	A	G	0.207545	0.0275616	dis-15-1677	19	8429323	0.0964512	0.0314116	286597	2000	284597	K11_APPENDOTH
rs116843064	A	G	-0.169076	0.0274562	dis-15-1681	19	8429323	0.106549	0.112547	275097	1655	273442	K11_BILIAOTH
rs116843064	A	G	-0.0422018	0.0276389	dis-15-1682	19	8429323	0.054595	0.439524	227015	6478	220537	K11_CARIES
rs116843064	A	G	-0.021005	0.0275281	dis-15-1683	19	8429323	0.0162556	0.196297	309154	127079	182075	K11_CARIES_1
rs116843064	A	G	-0.0225686	0.0275281	dis-15-1684	19	8429323	0.0163215	0.16674	309154	124313	184841	K11_CARIES_1_ONLYAVO
rs116843064	A	G	-0.0387376	0.0273261	dis-15-1685	19	8429323	0.0249202	0.120073	150003	105913	44090	K11_CARIES_1_OPER
rs116843064	A	G	-0.0452352	0.0273168	dis-15-1686	19	8429323	0.025869	0.0803563	143309	103023	40286	K11_CARIES_1_OPER_ONLYAVO
rs116843064	A	G	-0.0708751	0.0275281	dis-15-1687	19	8429323	0.035566	0.046286	309154	16132	293022	K11_CARIES_2
rs116843064	A	G	-0.0681452	0.0275281	dis-15-1688	19	8429323	0.0361362	0.0593239	309154	15556	293598	K11_CARIES_2_ONLYAVO
rs116843064	A	G	-0.0693755	0.0273261	dis-15-1689	19	8429323	0.0376377	0.0652935	150003	15211	134792	K11_CARIES_2_OPER
rs116843064	A	G	-0.0700354	0.0273168	dis-15-1690	19	8429323	0.0382804	0.0673194	143309	14638	128671	K11_CARIES_2_OPER_ONLYAVO
rs116843064	A	G	-0.0132098	0.0275281	dis-15-1691	19	8429323	0.016411	0.420856	309154	117693	191461	K11_CARIES_3
rs116843064	A	G	-0.0133897	0.0275281	dis-15-1692	19	8429323	0.0164942	0.416917	309154	115134	194020	K11_CARIES_3_ONLYAVO
rs116843064	A	G	-0.0245523	0.0273261	dis-15-1693	19	8429323	0.0239545	0.305384	150003	98997	51006	K11_CARIES_3_OPER
rs116843064	A	G	-0.0283702	0.0273168	dis-15-1694	19	8429323	0.0247631	0.251934	143309	96278	47031	K11_CARIES_3_OPER_ONLYAVO
rs116843064	A	G	-0.0369692	0.02765	dis-15-1695	19	8429323	0.05864	0.528404	226088	5551	220537	K11_CARIES_DENTIN
rs116843064	A	G	-0.0217364	0.0275281	dis-15-1696	19	8429323	0.0162524	0.181083	309154	127225	181929	K11_CARIES_INCLAVO
rs116843064	A	G	0.05239	0.027574	dis-15-1697	19	8429323	0.136124	0.700335	302255	1021	301234	K11_CD_NOUC
rs116843064	A	G	0.0531415	0.0275348	dis-15-1698	19	8429323	0.120092	0.658124	309061	1307	307754	K11_CD_STRICT
rs116843064	A	G	0.0338407	0.0275321	dis-15-1699	19	8429323	0.12145	0.780522	309036	1282	307754	K11_CD_STRICT2
rs116843064	A	G	-0.0331288	0.0275512	dis-15-17	19	8429323	0.0298397	0.266901	300108	22980	277128	AB1_GASTROENTERITIS_NOS
rs116843064	A	G	0.114466	0.0274985	dis-15-1700	19	8429323	0.122443	0.349865	274673	1231	273442	K11_CHOLANGI
rs116843064	A	G	-0.0354266	0.0274744	dis-15-1702	19	8429323	0.0779163	0.649343	276574	3132	273442	K11_CHOLECYST
rs116843064	A	G	0.0373681	0.0275281	dis-15-1703	19	8429323	0.0316485	0.237712	309154	20482	288672	K11_CHOLECYSTECTOMY
rs116843064	A	G	0.00418011	0.0275045	dis-15-1704	19	8429323	0.0275989	0.879613	302175	28733	273442	K11_CHOLELITH
rs116843064	A	G	-0.0246183	0.0274918	dis-15-1705	19	8429323	0.0509169	0.628741	272959	7605	265354	K11_CHRONGASTR
rs116843064	A	G	0.0969484	0.0275061	dis-15-1707	19	8429323	0.0846917	0.252325	276101	2659	273442	K11_CHRONPANC
rs116843064	A	G	-0.0826056	0.0275647	dis-15-1708	19	8429323	0.0808714	0.307044	299870	2953	296917	K11_COELIAC
rs116843064	A	G	0.0162237	0.0275281	dis-15-1709	19	8429323	0.028244	0.565688	309154	26919	282235	K11_CONSTIPATION
rs116843064	A	G	-0.026433	0.0275538	dis-15-1710	19	8429323	0.0778794	0.734301	299155	3147	296008	K11_CROHN
rs116843064	A	G	0.00432493	0.0275281	dis-15-1711	19	8429323	0.124425	0.972272	309154	1205	307949	K11_CROSSBITE
rs116843064	A	G	-0.0680413	0.0275281	dis-15-1712	19	8429323	0.103362	0.510359	309154	1754	307400	K11_CROWDI_TEETH_INCLAVO
rs116843064	A	G	-0.00313179	0.0275281	dis-15-1713	19	8429323	0.0955562	0.973855	309154	2049	307105	K11_DEEP_BITE_INCLAVO
rs116843064	A	G	-0.00889661	0.0275281	dis-15-1714	19	8429323	0.0161562	0.581865	309154	150003	159151	K11_DENTAL_OPER
rs116843064	A	G	-0.0067611	0.0275281	dis-15-1715	19	8429323	0.0162154	0.676711	309154	143309	165845	K11_DENTAL_OPER_ONLYAVO
rs116843064	A	G	-0.01091	0.0276627	dis-15-1716	19	8429323	0.0510817	0.830875	227973	7436	220537	K11_DENTOFACIAL_ANOMALIES
rs116843064	A	G	-0.0838136	0.0276548	dis-15-1717	19	8429323	0.113959	0.462052	221986	1449	220537	K11_DEPOSITS
rs116843064	A	G	0.0277051	0.0274823	dis-15-1718	19	8429323	0.0478772	0.562812	275727	8836	266891	K11_DIAHER
rs116843064	A	G	-0.0703325	0.0275179	dis-15-1719	19	8429323	0.0714314	0.324813	304717	3703	301014	K11_DISLIVOTH
rs116843064	A	G	-0.101685	0.0275281	dis-15-172	19	8429323	0.0949482	0.28419	309154	2072	307082	C3_BLADDER
rs116843064	A	G	-0.0213366	0.0276595	dis-15-1721	19	8429323	0.0616822	0.729409	225543	5006	220537	K11_DISORD_TEETH
rs116843064	A	G	0.0138839	0.027579	dis-15-1723	19	8429323	0.0311841	0.656159	275940	22754	253186	K11_DIVERTIC
rs116843064	A	G	0.0233267	0.0275173	dis-15-1724	19	8429323	0.0833507	0.779582	268065	2711	265354	K11_DULC
rs116843064	A	G	0.132788	0.0275281	dis-15-1725	19	8429323	0.102008	0.193004	309154	1825	307329	K11_EMBED_TEETH_INCLAVO
rs116843064	A	G	0.00314474	0.0275281	dis-15-1726	19	8429323	0.0528729	0.952572	309154	6976	302178	K11_EMBIMPACT_TEETH_INCLAVO
rs116843064	A	G	-0.0290195	0.0275281	dis-15-1727	19	8429323	0.0386973	0.453309	309154	13146	296008	K11_ENERCOLNONINF
rs116843064	A	G	-0.00656825	0.0275281	dis-15-1729	19	8429323	0.0721628	0.927477	309154	3700	305454	K11_EROSION_INCLAVO
rs116843064	A	G	-0.124058	0.0275155	dis-15-173	19	8429323	0.0953068	0.19303	240750	2072	238678	C3_BLADDER_EXALLC
rs116843064	A	G	0.077308	0.0275281	dis-15-1730	19	8429323	0.0832974	0.353357	309154	2743	306411	K11_ERUPTION_INCLAVO
rs116843064	A	G	0.0624637	0.0274855	dis-15-1731	19	8429323	0.136539	0.647327	267913	1022	266891	K11_FEMHER
rs116843064	A	G	-0.0134669	0.0275363	dis-15-1732	19	8429323	0.117738	0.908936	302376	1362	301014	K11_FIBROCHIRLIV
rs116843064	A	G	-0.0763234	0.0275192	dis-15-1733	19	8429323	0.0539676	0.15729	259796	6610	253186	K11_FISSANAL
rs116843064	A	G	-0.0856045	0.0275281	dis-15-1734	19	8429323	0.0525264	0.103156	309154	6926	302228	K11_FISTULA
rs116843064	A	G	0.0162668	0.0275123	dis-15-1735	19	8429323	0.0540741	0.763547	272020	6666	265354	K11_FUNCDYSP
rs116843064	A	G	0.0101392	0.0275281	dis-15-1736	19	8429323	0.0249442	0.684394	309154	35712	273442	K11_GALLBILPANC
rs116843064	A	G	-0.018948	0.0274977	dis-15-1738	19	8429323	0.0525513	0.718428	272446	7092	265354	K11_GASTRODUOULC
rs116843064	A	G	-0.0412258	0.0275583	dis-15-1739	19	8429323	0.0496163	0.406035	304841	7924	296917	K11_GIBLEEDING
rs116843064	A	G	-0.00851396	0.0275281	dis-15-1740	19	8429323	0.0161158	0.597291	309154	159111	150043	K11_GIDISEASES
rs116843064	A	G	-0.00972648	0.0275742	dis-15-1742	19	8429323	0.0196221	0.620112	284848	64311	220537	K11_GINGIVITIS_PERIODONTAL
rs116843064	A	G	-0.0472132	0.0274851	dis-15-1745	19	8429323	0.0653203	0.469805	269896	4542	265354	K11_GULC
rs116843064	A	G	0.0421391	0.0275975	dis-15-1746	19	8429323	0.060088	0.483122	258595	5409	253186	K11_HAEMORR
rs116843064	A	G	-0.00291038	0.0274991	dis-15-1748	19	8429323	0.0299145	0.922496	292218	25327	266891	K11_HERING
rs116843064	A	G	0.00976927	0.0275281	dis-15-1749	19	8429323	0.0235131	0.67779	309154	42263	266891	K11_HERNIA
rs116843064	A	G	-0.0465849	0.0275281	dis-15-1754	19	8429323	0.0473422	0.325113	309154	8704	300450	K11_IBD
rs116843064	A	G	-0.0934459	0.0275395	dis-15-1755	19	8429323	0.058408	0.109625	308862	5671	303191	K11_IBD_STRICT
rs116843064	A	G	0.0301238	0.0275886	dis-15-1757	19	8429323	0.0524185	0.565508	260239	7053	253186	K11_IBS
rs116843064	A	G	0.0737878	0.0276159	dis-15-1758	19	8429323	0.0552933	0.182047	259545	6359	253186	K11_ILEUS
rs116843064	A	G	-0.0206256	0.0275281	dis-15-1760	19	8429323	0.0706691	0.770392	309154	3816	305338	K11_IMPACTED_TEETH_INCLAVO
rs116843064	A	G	-0.0112095	0.0275281	dis-15-1761	19	8429323	0.0207756	0.589506	309154	55968	253186	K11_INTESTOTH
rs116843064	A	G	-0.0832845	0.0276557	dis-15-1763	19	8429323	0.116281	0.473847	221923	1386	220537	K11_JAWS
rs116843064	A	G	-0.00462723	0.0275281	dis-15-1764	19	8429323	0.11608	0.968203	309154	1400	307754	K11_KELACROHN
rs116843064	A	G	-0.109683	0.0275014	dis-15-1765	19	8429323	0.0570848	0.0546814	301971	5963	296008	K11_KELAIBD
rs116843064	A	G	-0.14901	0.0275281	dis-15-1766	19	8429323	0.0658578	0.0236603	309154	4426	304728	K11_KELAUC
rs116843064	A	G	-0.01035	0.0276637	dis-15-1767	19	8429323	0.0727306	0.886838	224141	3604	220537	K11_LIP_ORAL_MUCOSA
rs116843064	A	G	-0.0188661	0.0275281	dis-15-1768	19	8429323	0.0486379	0.698099	309154	8140	301014	K11_LIVER
rs116843064	A	G	0.0181585	0.0276704	dis-15-1779	19	8429323	0.0891947	0.838679	222939	2402	220537	K11_MISS_TEETH_ACCID_EXTR_PAROD
rs116843064	A	G	-0.0401677	0.0275281	dis-15-1783	19	8429323	0.118694	0.735052	309154	1317	307837	K11_MN_RETRGN
rs116843064	A	G	0.070942	0.0275119	dis-15-1784	19	8429323	0.130494	0.586686	266481	1127	265354	K11_OESITIS
rs116843064	A	G	0.000218867	0.0275281	dis-15-1786	19	8429323	0.0226969	0.992306	309154	43800	265354	K11_OESSTODUO
rs116843064	A	G	0.00285509	0.0275037	dis-15-1787	19	8429323	0.108393	0.978986	266997	1643	265354	K11_OESULC
rs116843064	A	G	-0.0130749	0.0275281	dis-15-1790	19	8429323	0.0174	0.452393	309154	88617	220537	K11_ORAL
rs116843064	A	G	-0.0571022	0.0275281	dis-15-1794	19	8429323	0.125623	0.649432	309154	1214	307940	K11_ORAL_LEUCOPLAC_RELAT
rs116843064	A	G	-0.133801	0.0275281	dis-15-1795	19	8429323	0.102072	0.189909	309154	1827	307327	K11_ORAL_LEUCOPLAC_RELAT_INCLAVO
rs116843064	A	G	0.0368697	0.0275281	dis-15-1799	19	8429323	0.0671216	0.582802	309154	4328	304826	K11_ORAL_LICHEN_PLANUS_WIDE
rs116843064	A	G	-0.0106337	0.0275635	dis-15-1802	19	8429323	0.051507	0.836438	260517	7331	253186	K11_OTHANRECT
rs116843064	A	G	-0.05698	0.0275281	dis-15-1804	19	8429323	0.0401887	0.156246	309154	12237	296917	K11_OTHDIG
rs116843064	A	G	-0.0675787	0.0275447	dis-15-1805	19	8429323	0.0499383	0.175978	304698	7781	296917	K11_OTHDISDIG
rs116843064	A	G	0.0100232	0.0275129	dis-15-1806	19	8429323	0.0898511	0.911178	267666	2312	265354	K11_OTHDISOES
rs116843064	A	G	0.099045	0.0275225	dis-15-1807	19	8429323	0.115837	0.39253	266742	1388	265354	K11_OTHDISSTOMDUOD
rs116843064	A	G	-0.0198137	0.0275516	dis-15-1808	19	8429323	0.0565818	0.726205	301998	5990	296008	K11_OTHENTERCOL
rs116843064	A	G	-0.00723883	0.0275657	dis-15-1809	19	8429323	0.0408578	0.859374	265036	11850	253186	K11_OTHFUNC
rs116843064	A	G	-0.03031	0.0274828	dis-15-1810	19	8429323	0.0577716	0.599826	271214	5860	265354	K11_OTHGASTR
rs116843064	A	G	0.0749922	0.0276057	dis-15-1811	19	8429323	0.0664786	0.259293	257505	4319	253186	K11_OTHILEUS
rs116843064	A	G	-0.136021	0.027521	dis-15-1812	19	8429323	0.115768	0.240016	302424	1410	301014	K11_OTHINFLIV
rs116843064	A	G	-0.0785789	0.0275505	dis-15-1813	19	8429323	0.0939929	0.40315	255327	2141	253186	K11_OTHINT
rs116843064	A	G	-0.0981481	0.0275396	dis-15-1814	19	8429323	0.135714	0.469559	307736	1028	306708	K11_OTHPERITON
rs116843064	A	G	-0.243092	0.0274535	dis-15-1816	19	8429323	0.124765	0.0513665	274656	1214	273442	K11_PANCOTH
rs116843064	A	G	0.0257288	0.0275281	dis-15-1818	19	8429323	0.031042	0.407195	309154	21294	287860	K11_PARODON
rs116843064	A	G	0.010181	0.0273261	dis-15-1819	19	8429323	0.0345503	0.768245	150003	19136	130867	K11_PARODON_DENTAL_OPER
rs116843064	A	G	0.0235565	0.0271295	dis-15-182	19	8429323	0.0403008	0.558872	173746	13178	160568	C3_BREAST
rs116843064	A	G	0.108038	0.0273261	dis-15-1820	19	8429323	0.118324	0.361207	150003	1378	148625	K11_PARODON_DENTAL_OPER_EARLY
rs116843064	A	G	0.0912558	0.0275281	dis-15-1821	19	8429323	0.111928	0.414896	309154	1523	307631	K11_PARODON_EARLY
rs116843064	A	G	0.0270901	0.0275281	dis-15-1822	19	8429323	0.0310227	0.382536	309154	21322	287832	K11_PARODON_OPER
rs116843064	A	G	0.0118881	0.0273261	dis-15-1823	19	8429323	0.0345294	0.730629	150003	19164	130839	K11_PARODON_OPER_DENTAL_OPER
rs116843064	A	G	0.106963	0.0273261	dis-15-1824	19	8429323	0.118267	0.36577	150003	1379	148624	K11_PARODON_OPER_DENTAL_OPER_EARLY
rs116843064	A	G	0.0900937	0.0275281	dis-15-1825	19	8429323	0.111871	0.420626	309154	1524	307630	K11_PARODON_OPER_EARLY
rs116843064	A	G	-0.0322819	0.0276605	dis-15-1826	19	8429323	0.0645017	0.616736	225065	4528	220537	K11_PARODON_PERIAPIC_CHRONIC
rs116843064	A	G	0.0421203	0.0276912	dis-15-1828	19	8429323	0.0763923	0.581381	223751	3214	220537	K11_PERIODON_CHRON
rs116843064	A	G	0.0930712	0.0275281	dis-15-1829	19	8429323	0.103377	0.367954	309154	1742	307412	K11_PERIODON_CHRON_COMPL
rs116843064	A	G	0.0155368	0.0273986	dis-15-183	19	8429323	0.0408937	0.703996	150685	13178	137507	C3_BREAST_EXALLC
rs116843064	A	G	0.0246489	0.0275281	dis-15-1830	19	8429323	0.0311237	0.428381	309154	21179	287975	K11_PERIODON_CHRON_INCLAVO
rs116843064	A	G	-0.0995671	0.0275281	dis-15-1831	19	8429323	0.0878985	0.257319	309154	2446	306708	K11_PERITON
rs116843064	A	G	-0.0860158	0.0275391	dis-15-1832	19	8429323	0.114337	0.451872	308140	1432	306708	K11_PERITONITIS
rs116843064	A	G	0.0138857	0.0275281	dis-15-1837	19	8429323	0.0187977	0.460096	309154	69571	239583	K11_PULPITIS_1
rs116843064	A	G	0.0106588	0.0275281	dis-15-1838	19	8429323	0.0192575	0.579931	309154	65032	244122	K11_PULPITIS_1_ONLYAVO
rs116843064	A	G	-0.0136082	0.0275281	dis-15-1839	19	8429323	0.0160134	0.395438	309154	143366	165788	K11_PULPITIS_2
rs116843064	A	G	0.019729	0.0271298	dis-15-184	19	8429323	0.0421008	0.639346	173744	11997	161747	C3_BREAST_HER2NEG
rs116843064	A	G	-0.0145413	0.0275281	dis-15-1840	19	8429323	0.0160517	0.364986	309154	141155	167999	K11_PULPITIS_2_ONLYAVO
rs116843064	A	G	-0.0562441	0.0275281	dis-15-1841	19	8429323	0.0782698	0.472393	309154	3455	305699	K11_PULPITIS_3
rs116843064	A	G	-0.0505835	0.0275281	dis-15-1842	19	8429323	0.0809787	0.5322	309154	3202	305952	K11_PULPITIS_3_ONLYAVO
rs116843064	A	G	0.0135354	0.0275281	dis-15-1843	19	8429323	0.018791	0.471334	309154	69641	239513	K11_PULPITIS_4
rs116843064	A	G	0.0131824	0.0275281	dis-15-1844	19	8429323	0.0192015	0.492381	309154	65546	243608	K11_PULPITIS_4_ONLYAVO
rs116843064	A	G	-0.0235706	0.0276545	dis-15-1845	19	8429323	0.0477797	0.621789	228997	8460	220537	K11_PULP_PERIAPICAL
rs116843064	A	G	0.0115832	0.0275281	dis-15-1846	19	8429323	0.0187545	0.536827	309154	70006	239148	K11_PULP_PERIAPICAL_INCLAVO
rs116843064	A	G	0.0137581	0.0275591	dis-15-1847	19	8429323	0.0318672	0.665937	285266	19912	265354	K11_REFLUX
rs116843064	A	G	0.0219287	0.0275281	dis-15-1848	19	8429323	0.035446	0.536146	309154	16210	292944	K11_REIMB_202
rs116843064	A	G	0.0102513	0.0273876	dis-15-185	19	8429323	0.042706	0.810296	149504	11997	137507	C3_BREAST_HER2NEG_EXALLC
rs116843064	A	G	-0.0328869	0.0276437	dis-15-1851	19	8429323	0.0637077	0.605705	225300	4763	220537	K11_SALIVARY
rs116843064	A	G	-0.114601	0.0276449	dis-15-1853	19	8429323	0.10126	0.257741	222369	1832	220537	K11_STOMATITIS
rs116843064	A	G	0.0648306	0.0275281	dis-15-1854	19	8429323	0.0520066	0.21255	309154	7137	302017	K11_STRICTURE
rs116843064	A	G	-0.109348	0.0276383	dis-15-1856	19	8429323	0.0915367	0.23225	222806	2269	220537	K11_TEETH_HARD
rs116843064	A	G	-0.0861422	0.0276545	dis-15-1858	19	8429323	0.118497	0.467253	221881	1344	220537	K11_TONGUE
rs116843064	A	G	0.0533266	0.0276793	dis-15-1859	19	8429323	0.124291	0.66789	221746	1209	220537	K11_TOOTH_DEV
rs116843064	A	G	0.0283258	0.0271065	dis-15-186	19	8429323	0.0648122	0.662079	166115	4777	161338	C3_BREAST_HERNEG
rs116843064	A	G	-0.134342	0.0275482	dis-15-1861	19	8429323	0.0747102	0.0721489	306598	3407	303191	K11_UC_NOCD
rs116843064	A	G	-0.138098	0.027538	dis-15-1862	19	8429323	0.0689079	0.0450599	308752	4024	304728	K11_UC_STRICT
rs116843064	A	G	-0.153135	0.0275357	dis-15-1863	19	8429323	0.0701658	0.029075	308596	3868	304728	K11_UC_STRICT2
rs116843064	A	G	-0.0513753	0.0275275	dis-15-1865	19	8429323	0.054187	0.343073	302615	6607	296008	K11_ULCER
rs116843064	A	G	0.0897224	0.0275236	dis-15-1866	19	8429323	0.0556219	0.106728	273269	6378	266891	K11_UMBHER
rs116843064	A	G	-0.15285	0.0275436	dis-15-1867	19	8429323	0.126724	0.227756	254409	1223	253186	K11_VASCINT
rs116843064	A	G	-0.019566	0.0274674	dis-15-1868	19	8429323	0.0579261	0.735533	272678	5787	266891	K11_VENTHER
rs116843064	A	G	0.0178178	0.0273709	dis-15-187	19	8429323	0.0650406	0.784123	142184	4777	137407	C3_BREAST_HERNEG_EXALLC
rs116843064	A	G	-0.0862417	0.0275281	dis-15-1870	19	8429323	0.02402	0.000330164	309154	41247	267907	KELA_DIAB_INSUL
rs116843064	A	G	-0.0911867	0.0275631	dis-15-1871	19	8429323	0.0242377	0.000168438	296747	41247	255500	KELA_DIAB_INSUL_EXMORE
rs116843064	A	G	-0.0254747	0.0275506	dis-15-1872	19	8429323	0.0262498	0.331812	272901	34417	238484	KNEE_ARTHROSIS
rs116843064	A	G	0.0576365	0.0275281	dis-15-1873	19	8429323	0.0722269	0.424875	309154	3805	305349	KRA_PSY_ALCOH
rs116843064	A	G	0.0295775	0.0276886	dis-15-1874	19	8429323	0.0767208	0.699852	236886	3805	233081	KRA_PSY_ALCOH_EXMORE
rs116843064	A	G	-0.00563457	0.0275281	dis-15-1875	19	8429323	0.0270542	0.835018	309154	30731	278423	KRA_PSY_ANXIETY
rs116843064	A	G	-0.0118738	0.0275964	dis-15-1876	19	8429323	0.028311	0.674918	263812	30731	233081	KRA_PSY_ANXIETY_EXMORE
rs116843064	A	G	-0.00736541	0.0275281	dis-15-1877	19	8429323	0.0190679	0.699294	309154	76073	233081	KRA_PSY_ANYMENTAL
rs116843064	A	G	-0.0682021	0.0275281	dis-15-1878	19	8429323	0.0863923	0.429851	309154	2649	306505	KRA_PSY_ANYMENTAL_SUICID_PREG_NERV
rs116843064	A	G	-0.152129	0.0276652	dis-15-1879	19	8429323	0.0907993	0.0938469	235238	2649	232589	KRA_PSY_ANYMENTAL_SUICID_PREG_NERV_EXMORE
rs116843064	A	G	0.0122272	0.027133	dis-15-188	19	8429323	0.0528437	0.817017	173337	7222	166115	C3_BREAST_HERPLUS
rs116843064	A	G	0.120485	0.0275281	dis-15-1884	19	8429323	0.134245	0.369451	309154	1127	308027	KRA_PSY_CHILDEMOT
rs116843064	A	G	0.0727276	0.0276917	dis-15-1885	19	8429323	0.142708	0.610315	234208	1127	233081	KRA_PSY_CHILDEMOT_EXMORE
rs116843064	A	G	-0.0273059	0.0275281	dis-15-1886	19	8429323	0.131137	0.835054	309154	1123	308031	KRA_PSY_CHILDOTH
rs116843064	A	G	-0.0399346	0.0276815	dis-15-1887	19	8429323	0.133246	0.764402	234204	1123	233081	KRA_PSY_CHILDOTH_EXMORE
rs116843064	A	G	0.00615955	0.0273728	dis-15-189	19	8429323	0.0534072	0.908182	144629	7222	137407	C3_BREAST_HERPLUS_EXALLC
rs116843064	A	G	0.0160403	0.0275281	dis-15-1892	19	8429323	0.0480896	0.738719	309154	9722	299432	KRA_PSY_DEMENTIA
rs116843064	A	G	0.0216352	0.0276948	dis-15-1893	19	8429323	0.0488844	0.658071	242803	9722	233081	KRA_PSY_DEMENTIA_EXMORE
rs116843064	A	G	-0.0528028	0.0275281	dis-15-1896	19	8429323	0.0965195	0.584331	309154	2150	307004	KRA_PSY_EATING
rs116843064	A	G	-0.073692	0.0276629	dis-15-1897	19	8429323	0.101739	0.468867	235231	2150	233081	KRA_PSY_EATING_EXMORE
rs116843064	A	G	-0.132095	0.0275281	dis-15-1898	19	8429323	0.113606	0.244933	309154	1518	307636	KRA_PSY_HYPERKIN
rs116843064	A	G	-0.134641	0.0276584	dis-15-1899	19	8429323	0.120564	0.264098	234599	1518	233081	KRA_PSY_HYPERKIN_EXMORE
rs116843064	A	G	0.0381246	0.0275281	dis-15-190	19	8429323	0.0685918	0.578334	309154	4030	305124	C3_BRONCHUS_LUNG
rs116843064	A	G	-0.0383797	0.0275281	dis-15-1902	19	8429323	0.0250512	0.12551	309154	37733	271421	KRA_PSY_MOOD
rs116843064	A	G	-0.0445178	0.0274658	dis-15-1903	19	8429323	0.0261275	0.0884056	270814	37733	233081	KRA_PSY_MOOD_EXMORE
rs116843064	A	G	0.0145783	0.0275281	dis-15-1906	19	8429323	0.0513655	0.776553	309154	8173	300981	KRA_PSY_PERSON
rs116843064	A	G	-0.0233907	0.0276613	dis-15-1907	19	8429323	0.0578114	0.685769	241250	8173	233077	KRA_PSY_PERSON_EXMORE
rs116843064	A	G	0.0235466	0.0275578	dis-15-191	19	8429323	0.0690893	0.733243	242708	4030	238678	C3_BRONCHUS_LUNG_EXALLC
rs116843064	A	G	-0.0149672	0.0275281	dis-15-1910	19	8429323	0.057224	0.793665	309154	11612	297542	KRA_PSY_SCHIZODEL
rs116843064	A	G	0.0190706	0.0276193	dis-15-1911	19	8429323	0.0640961	0.766062	244693	11612	233081	KRA_PSY_SCHIZODEL_EXMORE
rs116843064	A	G	-0.0589299	0.0275281	dis-15-1912	19	8429323	0.0757634	0.436678	309154	3429	305725	KRA_PSY_SLEEP_NONORG
rs116843064	A	G	-0.0792177	0.0276471	dis-15-1913	19	8429323	0.0807492	0.326576	236510	3429	233081	KRA_PSY_SLEEP_NONORG_EXMORE
rs116843064	A	G	0.0361131	0.0275281	dis-15-1914	19	8429323	0.100744	0.719996	309154	1957	307197	KRA_PSY_SPEELING
rs116843064	A	G	0.0120879	0.0276855	dis-15-1915	19	8429323	0.10355	0.90707	235038	1957	233081	KRA_PSY_SPEELING_EXMORE
rs116843064	A	G	0.062627	0.0275281	dis-15-1916	19	8429323	0.0342503	0.067473	309154	18505	290649	KRA_PSY_SUBSTANCE
rs116843064	A	G	0.0523057	0.0277356	dis-15-1917	19	8429323	0.0363382	0.150034	251534	18505	233029	KRA_PSY_SUBSTANCE_EXMORE
rs116843064	A	G	-0.0345828	0.0275281	dis-15-192	19	8429323	0.0207343	0.0953367	309154	60459	248695	C3_CANCER
rs116843064	A	G	-0.0432176	0.0275427	dis-15-1920	19	8429323	0.0571636	0.449629	299335	5931	293404	L12_ABSCESS_CUT
rs116843064	A	G	-0.0880278	0.0276214	dis-15-1921	19	8429323	0.100177	0.379554	299455	1911	297544	L12_ACNE
rs116843064	A	G	-0.0544407	0.0276278	dis-15-1924	19	8429323	0.109667	0.619598	299150	1606	297544	L12_ACNE_VULGARIS
rs116843064	A	G	-0.0556734	0.0275293	dis-15-1926	19	8429323	0.0515068	0.279744	308103	7698	300405	L12_ACTINKERA
rs116843064	A	G	0.0849092	0.0275129	dis-15-1928	19	8429323	0.0751471	0.258516	282159	3364	278795	L12_ALLERGICCONTACT
rs116843064	A	G	-0.0944877	0.0271295	dis-15-193	19	8429323	0.0858823	0.271245	173746	2615	171131	C3_CERVIX_UTERI
rs116843064	A	G	0.00436816	0.0274793	dis-15-1932	19	8429323	0.044265	0.921391	289072	10277	278795	L12_ATOPIC
rs116843064	A	G	-0.0447209	0.0275269	dis-15-1933	19	8429323	0.0864904	0.605112	294483	2594	291889	L12_ATROPHICSKIN
rs116843064	A	G	-0.0231436	0.0275281	dis-15-1935	19	8429323	0.131168	0.859947	309154	1123	308031	L12_BULLOUS
rs116843064	A	G	0.0243071	0.0275813	dis-15-1936	19	8429323	0.0629104	0.699219	298226	4822	293404	L12_CELLULITIS
rs116843064	A	G	-0.0133353	0.0275399	dis-15-1937	19	8429323	0.119738	0.911323	293216	1327	291889	L12_CHRONICULCEROFSKIN
rs116843064	A	G	0.0372594	0.0275437	dis-15-1938	19	8429323	0.110454	0.735868	293476	1587	291889	L12_CORNSANDCALLOS
rs116843064	A	G	-0.102723	0.0273046	dis-15-194	19	8429323	0.0856857	0.230591	140122	2615	137507	C3_CERVIX_UTERI_EXALLC
rs116843064	A	G	-0.182605	0.0275263	dis-15-1940	19	8429323	0.1332	0.170401	292947	1058	291889	L12_DECUBITANSULCERANDPRESSURE
rs116843064	A	G	0.0319113	0.0275281	dis-15-1942	19	8429323	0.0264136	0.226994	309154	30359	278795	L12_DERMATITISECZEMA
rs116843064	A	G	0.039913	0.0275143	dis-15-1943	19	8429323	0.0355271	0.261245	294854	16059	278795	L12_DERMATITISNAS
rs116843064	A	G	0.0520438	0.0275202	dis-15-1944	19	8429323	0.0392084	0.184389	291864	13069	278795	L12_DERM_NAS
rs116843064	A	G	-0.00681044	0.0274821	dis-15-1945	19	8429323	0.108384	0.949897	280421	1626	278795	L12_DERM_NUMMULAR
rs116843064	A	G	-0.0998006	0.0275281	dis-15-1946	19	8429323	0.0412275	0.0154892	309154	11610	297544	L12_DISORDSKINAPPENDIX
rs116843064	A	G	-0.136834	0.0276191	dis-15-1958	19	8429323	0.11872	0.249085	298901	1357	297544	L12_FOLICULAROTH
rs116843064	A	G	-0.249198	0.0275516	dis-15-1959	19	8429323	0.0734564	0.000692692	301668	4124	297544	L12_FOLLICULARCYST
rs116843064	A	G	-0.201808	0.0275281	dis-15-197	19	8429323	0.0794018	0.0110344	309154	2989	306165	C3_COLON
rs116843064	A	G	-0.156103	0.0275226	dis-15-1972	19	8429323	0.127364	0.220333	293087	1198	291889	L12_HYPERTROPHICSKIN
rs116843064	A	G	-0.154708	0.0275242	dis-15-1973	19	8429323	0.131082	0.237905	293015	1126	291889	L12_HYPETROPHICSCAR
rs116843064	A	G	0.0581793	0.0274941	dis-15-1975	19	8429323	0.0861154	0.499297	281400	2605	278795	L12_INFECT_DERM
rs116843064	A	G	-0.0292076	0.0275281	dis-15-1976	19	8429323	0.0355852	0.411771	309154	15750	293404	L12_INFECT_SKIN
rs116843064	A	G	-0.0415116	0.0275609	dis-15-1977	19	8429323	0.1031	0.687216	295213	1809	293404	L12_INFECT_SKIN_NAS
rs116843064	A	G	-0.0476645	0.0275596	dis-15-1978	19	8429323	0.098225	0.627493	295390	1986	293404	L12_INFECT_SKIN_OTHER
rs116843064	A	G	-0.0927291	0.0274666	dis-15-1979	19	8429323	0.101421	0.36056	280665	1870	278795	L12_INTERNALSUBSTANCEDERM
rs116843064	A	G	-0.184468	0.0275281	dis-15-198	19	8429323	0.089995	0.0403887	309154	2309	306845	C3_COLON_ADENO
rs116843064	A	G	-0.0612538	0.0275738	dis-15-1980	19	8429323	0.0835795	0.463632	301894	2766	299128	L12_LICHENPLANUS
rs116843064	A	G	-0.0239748	0.0275281	dis-15-1981	19	8429323	0.0714331	0.737154	309154	3817	305337	L12_LICHENPLANUS_INCLAVO
rs116843064	A	G	-0.0629276	0.0275302	dis-15-1982	19	8429323	0.110981	0.570705	293466	1577	291889	L12_LICHENSCLERATROPH
rs116843064	A	G	0.0697533	0.0274898	dis-15-1984	19	8429323	0.123619	0.572578	280061	1266	278795	L12_LICHSIMPANDPRURIGO
rs116843064	A	G	-0.108047	0.027558	dis-15-1988	19	8429323	0.113311	0.340315	294855	1451	293404	L12_LYMPHADENITIS
rs116843064	A	G	0.156397	0.0276596	dis-15-1989	19	8429323	0.106244	0.141005	299221	1677	297544	L12_NAILDIS
rs116843064	A	G	-0.194794	0.027489	dis-15-199	19	8429323	0.0904195	0.0312133	240987	2309	238678	C3_COLON_ADENO_EXALLC
rs116843064	A	G	0.144259	0.0276505	dis-15-1992	19	8429323	0.130033	0.267256	298670	1126	297544	L12_NAIL_INGROW
rs116843064	A	G	-0.0563782	0.027527	dis-15-1995	19	8429323	0.050588	0.265082	308383	7978	300405	L12_NONIONRADISKIN
rs116843064	A	G	-0.137369	0.0275735	dis-15-2	19	8429323	0.118365	0.245824	302049	1344	300705	AB1_ANOGENITAL_HERPES_SIMPLEX
rs116843064	A	G	-0.225821	0.0274696	dis-15-200	19	8429323	0.0851234	0.00798105	241667	2989	238678	C3_COLON_EXALLC
rs116843064	A	G	-0.0263225	0.0274773	dis-15-2000	19	8429323	0.099426	0.791207	280737	1942	278795	L12_OTHERCONTACT
rs116843064	A	G	0.124589	0.0275874	dis-15-2001	19	8429323	0.0746051	0.0949227	295242	3353	291889	L12_OTHERDISSKINANDSUBCUTIS
rs116843064	A	G	0.00121481	0.0275281	dis-15-2004	19	8429323	0.0343156	0.97176	309154	17265	291889	L12_OTHERSKINSUBCUTIS
rs116843064	A	G	-0.0731779	0.0275281	dis-15-2006	19	8429323	0.0441184	0.0971829	309154	10026	299128	L12_PAPULOSQUAMOUS
rs116843064	A	G	-0.0754324	0.0275281	dis-15-201	19	8429323	0.0618862	0.222887	309154	4957	304197	C3_COLORECTAL
rs116843064	A	G	-0.0534874	0.0275625	dis-15-2019	19	8429323	0.0939852	0.569285	295541	2137	293404	L12_PILONIDALCYST
rs116843064	A	G	-0.0801848	0.027503	dis-15-202	19	8429323	0.0626013	0.200235	243635	4957	238678	C3_COLORECTAL_EXALLC
rs116843064	A	G	-0.0372709	0.0274761	dis-15-2024	19	8429323	0.0960307	0.697932	280865	2070	278795	L12_PRURITUS
rs116843064	A	G	-0.0698678	0.0275535	dis-15-2025	19	8429323	0.0523708	0.182171	306123	6995	299128	L12_PSORIASIS
rs116843064	A	G	-0.0448711	0.0275846	dis-15-2026	19	8429323	0.0853445	0.599053	301699	2571	299128	L12_PSORI_ARTHRO
rs116843064	A	G	0.0498763	0.0276009	dis-15-2028	19	8429323	0.119667	0.676829	300415	1287	299128	L12_PSORI_NAS
rs116843064	A	G	-0.0454641	0.0275787	dis-15-2031	19	8429323	0.0661482	0.491889	303449	4321	299128	L12_PSORI_VULG
rs116843064	A	G	-0.04972	0.0275281	dis-15-2035	19	8429323	0.0481886	0.302176	309154	8749	300405	L12_RADIATIONRELATEDSKIN
rs116843064	A	G	-0.161839	0.0276062	dis-15-2037	19	8429323	0.101616	0.111239	299421	1877	297544	L12_ROSACEA
rs116843064	A	G	-0.147007	0.0276133	dis-15-2038	19	8429323	0.112001	0.189332	299091	1547	297544	L12_ROSACEANAS
rs116843064	A	G	-0.0731482	0.0274713	dis-15-2040	19	8429323	0.0992405	0.461073	280714	1919	278795	L12_SEBORRHOEIC
rs116843064	A	G	0.118864	0.027567	dis-15-2041	19	8429323	0.0726172	0.10166	295680	3791	291889	L12_SEBORRKERAT
rs116843064	A	G	-0.0232562	0.0275281	dis-15-2042	19	8429323	0.0181043	0.198943	309154	77334	231820	L12_SKIN
rs116843064	A	G	0.256954	0.0275891	dis-15-2043	19	8429323	0.106959	0.0162896	293463	1574	291889	L12_SKINSUBCUTISNAS
rs116843064	A	G	-0.122266	0.0275155	dis-15-2045	19	8429323	0.0861301	0.15574	294451	2562	291889	L12_ULCERLOWLIMB
rs116843064	A	G	-0.0255613	0.0275375	dis-15-2046	19	8429323	0.0499558	0.608876	307250	7759	299491	L12_URTICARIA
rs116843064	A	G	-0.03293	0.0275281	dis-15-2047	19	8429323	0.044875	0.463061	309154	9663	299491	L12_URTICARIAERYTHEMA
rs116843064	A	G	0.00360613	0.0275562	dis-15-2048	19	8429323	0.102808	0.972019	301283	1792	299491	L12_URTICA_ALLERG
rs116843064	A	G	-0.0878293	0.0271295	dis-15-205	19	8429323	0.110912	0.428429	173746	1580	172166	C3_CORPUS_UTERI
rs116843064	A	G	-0.013995	0.0275534	dis-15-2051	19	8429323	0.116659	0.904511	300886	1395	299491	L12_URTICA_DERTMATOG
rs116843064	A	G	-0.0799371	0.0275215	dis-15-2053	19	8429323	0.0622342	0.198982	304431	4940	299491	L12_URTICA_NAS
rs116843064	A	G	-0.093896	0.027325	dis-15-206	19	8429323	0.11141	0.399342	139087	1580	137507	C3_CORPUS_UTERI_EXALLC
rs116843064	A	G	-0.131503	0.0275616	dis-15-2061	19	8429323	0.0886771	0.138089	229803	2415	227388	M13_ACHILLESTEND
rs116843064	A	G	0.0348784	0.0276602	dis-15-2062	19	8429323	0.066281	0.598735	235856	4396	231460	M13_ADHCAPSULITIS
rs116843064	A	G	0.106791	0.0276282	dis-15-2066	19	8429323	0.0918703	0.245069	229640	2252	227388	M13_ANKYLOSPON
rs116843064	A	G	0.0720341	0.0278355	dis-15-2069	19	8429323	0.0528857	0.173175	209596	6979	202617	M13_ARTHRITISNAS
rs116843064	A	G	-0.0590723	0.0275281	dis-15-207	19	8429323	0.0472992	0.2117	309154	8683	300471	C3_DIGESTIVE_ORGANS
rs116843064	A	G	-0.020935	0.0275281	dis-15-2070	19	8429323	0.0170308	0.218979	309154	106537	202617	M13_ARTHROPATHIES
rs116843064	A	G	-0.0285598	0.0276402	dis-15-2071	19	8429323	0.0220383	0.195003	259190	56573	202617	M13_ARTHROSIS
rs116843064	A	G	-0.0133637	0.0275281	dis-15-2072	19	8429323	0.0198316	0.500402	309154	73457	235697	M13_ARTHROSIS_INCLAVO
rs116843064	A	G	-0.0309202	0.0276761	dis-15-2073	19	8429323	0.0267385	0.247521	237034	34417	202617	M13_ARTHROSIS_KNEE
rs116843064	A	G	-0.0228342	0.0275281	dis-15-2074	19	8429323	0.0269684	0.39716	309154	30904	278250	M13_ARTHROSIS_KNEE_PRIM_ICD10
rs116843064	A	G	-0.0248457	0.0275576	dis-15-2075	19	8429323	0.0387277	0.521166	292384	14134	278250	M13_ARTHROSIS_KNEE_PRIM_KNEESURG
rs116843064	A	G	-0.0312981	0.0276847	dis-15-2076	19	8429323	0.0367783	0.394774	218432	15815	202617	M13_ARTHROSIS_OTH
rs116843064	A	G	0.0426803	0.0277944	dis-15-2077	19	8429323	0.0666479	0.521922	207141	4524	202617	M13_ARTHROSIS_POLY
rs116843064	A	G	-0.0307734	0.0277377	dis-15-2078	19	8429323	0.0363078	0.396678	219266	16649	202617	M13_ARTHTROSIS_COX
rs116843064	A	G	-0.00432042	0.027525	dis-15-2079	19	8429323	0.0424125	0.918863	305304	11170	294134	M13_ARTHTROSIS_COX_PRIM_HIPSURG
rs116843064	A	G	-0.0638815	0.027498	dis-15-208	19	8429323	0.0480786	0.183951	247361	8683	238678	C3_DIGESTIVE_ORGANS_EXALLC
rs116843064	A	G	-0.00297438	0.0275281	dis-15-2080	19	8429323	0.0369149	0.935781	309154	15020	294134	M13_ARTHTROSIS_COX_PRIM_ICD10
rs116843064	A	G	0.0549805	0.0276561	dis-15-2082	19	8429323	0.10989	0.616846	233038	1578	231460	M13_BAKERCYST
rs116843064	A	G	0.131891	0.0276595	dis-15-2083	19	8429323	0.137236	0.336526	232481	1021	231460	M13_BICIPITALTEND
rs116843064	A	G	0.0477218	0.0275545	dis-15-2085	19	8429323	0.103771	0.645604	296568	1775	294793	M13_BONECONTINUITY
rs116843064	A	G	-0.0108268	0.0276436	dis-15-2093	19	8429323	0.0788705	0.890815	234522	3062	231460	M13_BURSOPATHY
rs116843064	A	G	-0.0375442	0.0276368	dis-15-2095	19	8429323	0.123305	0.760761	232744	1284	231460	M13_CALCIFICTEND
rs116843064	A	G	0.0338155	0.0275989	dis-15-2098	19	8429323	0.0627254	0.589815	232430	5042	227388	M13_CERVICALGIA
rs116843064	A	G	-0.0207887	0.0275512	dis-15-2099	19	8429323	0.0434813	0.632574	238110	10722	227388	M13_CERVICDISC
rs116843064	A	G	0.0690919	0.0275971	dis-15-2100	19	8429323	0.0609969	0.257336	232921	5533	227388	M13_CERVICOBRACHSDR
rs116843064	A	G	0.0515181	0.0275985	dis-15-2101	19	8429323	0.0934198	0.581313	229669	2281	227388	M13_CERVICOCRANSDR
rs116843064	A	G	-0.0788318	0.0275259	dis-15-2103	19	8429323	0.070695	0.264809	307833	3758	304075	M13_CHRONDROPATHIES
rs116843064	A	G	0.00146706	0.0275515	dis-15-2107	19	8429323	0.120025	0.990248	301491	1329	300162	M13_CONNECTNAS
rs116843064	A	G	-0.0660781	0.0275207	dis-15-2111	19	8429323	0.05221	0.205649	234721	7333	227388	M13_DEFORMDORSO
rs116843064	A	G	0.083883	0.0276561	dis-15-2113	19	8429323	0.13077	0.52123	232581	1121	231460	M13_DEQUERVAIN
rs116843064	A	G	0.0243274	0.0276515	dis-15-2120	19	8429323	0.132981	0.854846	232512	1052	231460	M13_DISSYNOTENDNAS
rs116843064	A	G	-0.00315743	0.0274675	dis-15-2121	19	8429323	0.0229451	0.89055	271897	44509	227388	M13_DORSALGIA
rs116843064	A	G	-0.0318965	0.0275368	dis-15-2122	19	8429323	0.0431098	0.459367	238249	10861	227388	M13_DORSALGIANAS
rs116843064	A	G	0.0107082	0.0275281	dis-15-2123	19	8429323	0.0180633	0.553304	309154	81766	227388	M13_DORSOPATHY
rs116843064	A	G	0.00420529	0.0274757	dis-15-2125	19	8429323	0.0203011	0.835896	287574	60186	227388	M13_DORSOPATHYOTH
rs116843064	A	G	-0.0476602	0.0276407	dis-15-2126	19	8429323	0.0684703	0.486384	235511	4051	231460	M13_DUPUTRYEN
rs116843064	A	G	0.0902637	0.0275281	dis-15-2127	19	8429323	0.0554652	0.103654	309154	6435	302719	M13_EARLY_LUMBAR_PROLAPSE
rs116843064	A	G	0.0370986	0.0276493	dis-15-2129	19	8429323	0.0958767	0.6988	233581	2121	231460	M13_ENTESOPATHYFOOT
rs116843064	A	G	-0.115779	0.0275281	dis-15-213	19	8429323	0.110307	0.293898	309154	1541	307613	C3_ENDOCRINE
rs116843064	A	G	-0.0176768	0.0275841	dis-15-2130	19	8429323	0.060653	0.770714	232653	5265	227388	M13_ENTESOPATHYLOW
rs116843064	A	G	0.249192	0.0276384	dis-15-2131	19	8429323	0.112554	0.0268306	228906	1518	227388	M13_ENTESOPATHYLOWNAS
rs116843064	A	G	-0.0328901	0.0276423	dis-15-2132	19	8429323	0.0928557	0.723184	233634	2174	231460	M13_ENTESOPATHYNAS
rs116843064	A	G	0.0134985	0.0276491	dis-15-2133	19	8429323	0.0493018	0.784244	239551	8091	231460	M13_ENTESOPATHYOTH
rs116843064	A	G	0.0132289	0.0276624	dis-15-2135	19	8429323	0.055794	0.812577	237694	6234	231460	M13_FIBROBLASTIC
rs116843064	A	G	0.0462773	0.0276513	dis-15-2137	19	8429323	0.110135	0.674349	233055	1595	231460	M13_FIBROMYALGIA
rs116843064	A	G	0.0818452	0.0277963	dis-15-2139	19	8429323	0.0991343	0.409031	204587	1970	202617	M13_FLATFOOT
rs116843064	A	G	-0.121537	0.0275122	dis-15-214	19	8429323	0.110226	0.270195	240219	1541	238678	C3_ENDOCRINE_EXALLC
rs116843064	A	G	-0.130005	0.0276321	dis-15-2140	19	8429323	0.1347	0.334469	232495	1035	231460	M13_FOREIGNBODY
rs116843064	A	G	-0.114254	0.02757	dis-15-2142	19	8429323	0.0584222	0.0505045	237158	5698	231460	M13_GANGLION
rs116843064	A	G	-0.0863957	0.0277165	dis-15-2145	19	8429323	0.0578342	0.135214	208648	6031	202617	M13_GOUT
rs116843064	A	G	-0.0883671	0.0277274	dis-15-2147	19	8429323	0.0751475	0.239629	206153	3536	202617	M13_HALLUXRIGIDUS
rs116843064	A	G	-0.0153018	0.027744	dis-15-2148	19	8429323	0.042891	0.72127	214672	12055	202617	M13_HALLUXVALGUS
rs116843064	A	G	-0.0168784	0.0277588	dis-15-2149	19	8429323	0.0674239	0.80233	207097	4480	202617	M13_HAMMERTOE
rs116843064	A	G	-0.12037	0.0275396	dis-15-2152	19	8429323	0.130392	0.355934	301291	1129	300162	M13_HYPERMOBILITY
rs116843064	A	G	0.00448708	0.0276408	dis-15-2154	19	8429323	0.0523851	0.93174	238643	7183	231460	M13_IMPINGEMENT
rs116843064	A	G	0.0306372	0.0275923	dis-15-2156	19	8429323	0.0274412	0.264222	256896	29508	227388	M13_INTERVERTEB
rs116843064	A	G	0.000692725	0.0277317	dis-15-2157	19	8429323	0.0295573	0.981302	227306	24689	202617	M13_JOINTOTH
rs116843064	A	G	0.267661	0.0278193	dis-15-2158	19	8429323	0.134892	0.0472259	203640	1023	202617	M13_JUVEARTH
rs116843064	A	G	-0.0281467	0.0277192	dis-15-2161	19	8429323	0.0276811	0.30924	231171	28554	202617	M13_KNEEDERANGEMENTS
rs116843064	A	G	-0.0199397	0.0276338	dis-15-2163	19	8429323	0.0762626	0.793736	234782	3322	231460	M13_LATERALEPICOND
rs116843064	A	G	-0.0108495	0.0275942	dis-15-2166	19	8429323	0.0316634	0.73186	252366	20906	231460	M13_LIMBPAIN
rs116843064	A	G	-0.039236	0.0274577	dis-15-2168	19	8429323	0.0316894	0.215663	248528	21140	227388	M13_LOWBACKPAIN
rs116843064	A	G	-0.0169887	0.0275281	dis-15-2169	19	8429323	0.0264953	0.521394	309154	30658	278496	M13_LOWBACKPAINORANDSCIATICA
rs116843064	A	G	-0.0718995	0.0275281	dis-15-217	19	8429323	0.0945871	0.44717	309154	2111	307043	C3_EYE_BRAIN_NEURO
rs116843064	A	G	0.00375539	0.0275281	dis-15-2170	19	8429323	0.114751	0.973893	309154	1452	307702	M13_MCTD
rs116843064	A	G	-0.0273971	0.0277437	dis-15-2172	19	8429323	0.0326869	0.401936	222239	19622	202617	M13_MENISCUSDERANGEMENTS
rs116843064	A	G	0.034264	0.0276477	dis-15-2173	19	8429323	0.10005	0.731998	233414	1954	231460	M13_METATARSALGIA
rs116843064	A	G	-0.106616	0.0276197	dis-15-2177	19	8429323	0.0916985	0.244961	233712	2252	231460	M13_MUSCLE
rs116843064	A	G	-0.0770327	0.027514	dis-15-218	19	8429323	0.0946079	0.415512	240789	2111	238678	C3_EYE_BRAIN_NEURO_EXALLC
rs116843064	A	G	-0.0169553	0.0275281	dis-15-2182	19	8429323	0.0801376	0.832437	309154	3007	306147	M13_MUSCULOSKELEOTH
rs116843064	A	G	-0.0152776	0.0275281	dis-15-2183	19	8429323	0.0163402	0.349806	309154	171120	138034	M13_MUSCULOSKELETAL
rs116843064	A	G	-0.000805932	0.0276458	dis-15-2184	19	8429323	0.0618973	0.989611	236480	5020	231460	M13_MYALGIA
rs116843064	A	G	0.0518746	0.0275596	dis-15-2186	19	8429323	0.113054	0.646344	301644	1482	300162	M13_NECROVASC
rs116843064	A	G	0.0064439	0.0276453	dis-15-2188	19	8429323	0.134284	0.961727	232529	1069	231460	M13_NEURALGIA
rs116843064	A	G	0.0175997	0.0276514	dis-15-2189	19	8429323	0.120461	0.88384	232748	1288	231460	M13_OLECRANONBURSITIS
rs116843064	A	G	-0.0698736	0.0271295	dis-15-219	19	8429323	0.0584818	0.232169	173746	5758	167988	C3_FEMALE_GENITAL
rs116843064	A	G	-0.00975339	0.0275281	dis-15-2190	19	8429323	0.0372799	0.79361	309154	14361	294793	M13_OSTEOCHONDRO
rs116843064	A	G	-0.0327171	0.0275447	dis-15-2191	19	8429323	0.106324	0.758302	305724	1649	304075	M13_OSTEOCHONDROPATHY
rs116843064	A	G	-0.0568436	0.027545	dis-15-2193	19	8429323	0.119489	0.634273	296085	1292	294793	M13_OSTEOMYELITIS
rs116843064	A	G	0.0355531	0.027557	dis-15-2196	19	8429323	0.0609871	0.55992	300147	5354	294793	M13_OSTEOPOROSIS
rs116843064	A	G	-0.0327328	0.0275252	dis-15-2197	19	8429323	0.0539552	0.544072	306915	6753	300162	M13_OTHCONN
rs116843064	A	G	-0.0481754	0.0275284	dis-15-2198	19	8429323	0.0612305	0.431406	299872	5079	294793	M13_OTHERBONE
rs116843064	A	G	-0.0200261	0.0276213	dis-15-2199	19	8429323	0.0200424	0.317703	267033	64416	202617	M13_OTHERJOINT
rs116843064	A	G	-0.0766436	0.0272775	dis-15-220	19	8429323	0.0587419	0.191977	143265	5758	137507	C3_FEMALE_GENITAL_EXALLC
rs116843064	A	G	0.0597606	0.0277903	dis-15-2206	19	8429323	0.123103	0.627356	203870	1253	202617	M13_PATELLADISLOCATIO
rs116843064	A	G	-0.114275	0.0277058	dis-15-2207	19	8429323	0.0613609	0.0625547	207732	5115	202617	M13_PATELLAOTH
rs116843064	A	G	0.00421095	0.0277777	dis-15-2209	19	8429323	0.0963345	0.965134	204685	2068	202617	M13_PATHODISLOCATIO
rs116843064	A	G	0.0319041	0.0276519	dis-15-2211	19	8429323	0.0945489	0.735789	233611	2151	231460	M13_PLANTARFASC
rs116843064	A	G	-0.00594194	0.0277317	dis-15-2215	19	8429323	0.0299779	0.84288	226927	24310	202617	M13_POLYARTHROPATHIES
rs116843064	A	G	-0.0596533	0.0275401	dis-15-2216	19	8429323	0.0869901	0.492872	302697	2535	300162	M13_POLYMYALGIA
rs116843064	A	G	0.00126097	0.0275332	dis-15-2218	19	8429323	0.123599	0.99186	307425	1278	306147	M13_POSTOPMUSCULOSKE
rs116843064	A	G	-0.0437199	0.0277698	dis-15-2220	19	8429323	0.0879544	0.619137	205047	2430	202617	M13_PSORIARTH
rs116843064	A	G	-0.00693446	0.0275281	dis-15-2221	19	8429323	0.0902473	0.938752	309154	2319	306835	M13_PSORIARTH_ICD10
rs116843064	A	G	-0.0345664	0.0277763	dis-15-2222	19	8429323	0.109167	0.751519	204185	1568	202617	M13_PYOGARTH
rs116843064	A	G	0.0943866	0.0276295	dis-15-2223	19	8429323	0.0675088	0.162071	231727	4339	227388	M13_RADICULOPATHY
rs116843064	A	G	0.0966181	0.0278103	dis-15-2224	19	8429323	0.0913548	0.290231	204874	2257	202617	M13_REACTARTH
rs116843064	A	G	0.0306226	0.0277863	dis-15-2225	19	8429323	0.103611	0.767572	204388	1771	202617	M13_RECUDISLOCATIO
rs116843064	A	G	0.0150233	0.0277723	dis-15-2226	19	8429323	0.0457315	0.742527	212472	9855	202617	M13_RHEUMA
rs116843064	A	G	-0.0370694	0.0276177	dis-15-2227	19	8429323	0.0714376	0.603826	235368	3908	231460	M13_RHEUMATISM
rs116843064	A	G	0.0304317	0.0275281	dis-15-2228	19	8429323	0.0435832	0.485025	309154	10604	298550	M13_RHEUMA_INCLAVO
rs116843064	A	G	-0.013146	0.0275846	dis-15-2229	19	8429323	0.0335813	0.69545	250158	18698	231460	M13_ROTATORCUFF
rs116843064	A	G	-0.29293	0.0275619	dis-15-2232	19	8429323	0.136721	0.0321507	228417	1029	227388	M13_SACROILIITIS
rs116843064	A	G	0.0205009	0.0275544	dis-15-2233	19	8429323	0.0390811	0.599879	241140	13752	227388	M13_SCIATICA
rs116843064	A	G	-0.0266758	0.0275888	dis-15-2234	19	8429323	0.100893	0.791475	229281	1893	227388	M13_SCOLIOSIS
rs116843064	A	G	0.00605636	0.0276194	dis-15-2236	19	8429323	0.0283727	0.83097	258430	26970	231460	M13_SHOULDER
rs116843064	A	G	0.00219214	0.0276457	dis-15-2238	19	8429323	0.100379	0.982577	233353	1893	231460	M13_SHOULDERNAS
rs116843064	A	G	0.0326373	0.0275564	dis-15-2239	19	8429323	0.0984808	0.740336	302143	1981	300162	M13_SJOGREN
rs116843064	A	G	-0.0377973	0.0276163	dis-15-2241	19	8429323	0.056479	0.503351	237562	6102	231460	M13_SOFTOVERUSE
rs116843064	A	G	-0.0102667	0.0275281	dis-15-2242	19	8429323	0.0182606	0.57396	309154	77694	231460	M13_SOFTTISSUE
rs116843064	A	G	-0.13581	0.0276278	dis-15-2243	19	8429323	0.127778	0.287848	232631	1171	231460	M13_SOFTTISSUENAS
rs116843064	A	G	-0.0234987	0.0275382	dis-15-2244	19	8429323	0.0266337	0.37762	262324	30864	231460	M13_SOFTTISSUEOTH
rs116843064	A	G	0.0257703	0.0275821	dis-15-2248	19	8429323	0.0388106	0.50669	241777	14389	227388	M13_SPINSTENOSIS
rs116843064	A	G	0.043241	0.027604	dis-15-2249	19	8429323	0.131353	0.742007	228485	1097	227388	M13_SPONDYLINFLAMNAS
rs116843064	A	G	-0.0781333	0.0275415	dis-15-2250	19	8429323	0.0681434	0.251546	231693	4305	227388	M13_SPONDYLOLISTHESIS
rs116843064	A	G	-0.00375568	0.0274938	dis-15-2252	19	8429323	0.027995	0.89328	256531	29143	227388	M13_SPONDYLOPATHY
rs116843064	A	G	-0.00576635	0.0275292	dis-15-2254	19	8429323	0.0375937	0.878094	242429	15041	227388	M13_SPONDYLOSIS
rs116843064	A	G	-0.0611488	0.0276339	dis-15-2255	19	8429323	0.105202	0.56107	233182	1722	231460	M13_SPONTRUPTSYNOTEND
rs116843064	A	G	-0.0408305	0.0275693	dis-15-2257	19	8429323	0.0359761	0.256404	247154	15694	231460	M13_SYNOTEND
rs116843064	A	G	-0.0207832	0.0275281	dis-15-2260	19	8429323	0.0468653	0.657428	309154	8992	300162	M13_SYSTCONNECT
rs116843064	A	G	0.052809	0.027663	dis-15-2263	19	8429323	0.0817493	0.518288	234311	2851	231460	M13_TENDOSYNOVITISNAS
rs116843064	A	G	-0.0587436	0.0275556	dis-15-2264	19	8429323	0.0764537	0.442276	230822	3434	227388	M13_THORACISPINEPAIN
rs116843064	A	G	-0.0174834	0.0276331	dis-15-2270	19	8429323	0.0787424	0.824288	234602	3142	231460	M13_TRIGGERFINGER
rs116843064	A	G	-0.0648231	0.0276205	dis-15-2271	19	8429323	0.0891423	0.467112	233950	2490	231460	M13_TROCHANTERICBURSITIS
rs116843064	A	G	0.0947599	0.0274873	dis-15-2279	19	8429323	0.0898539	0.291608	287205	2379	284826	MACULAR_PUCKER
rs116843064	A	G	0.129212	0.0275009	dis-15-2280	19	8429323	0.0851539	0.129168	287452	2626	284826	MACULA_NAS
rs116843064	A	G	-0.0763341	0.0275227	dis-15-2281	19	8429323	0.0989578	0.440482	297789	1970	295819	MEMLOSS
rs116843064	A	G	-0.127801	0.0275302	dis-15-2282	19	8429323	0.12934	0.323099	307628	1125	306503	MENINGITIS
rs116843064	A	G	-0.0214501	0.0275281	dis-15-2283	19	8429323	0.0273256	0.432464	309154	30667	278487	MIGRAINE_TRIPTAN
rs116843064	A	G	-0.0995693	0.0275324	dis-15-2286	19	8429323	0.0795734	0.210829	299045	3037	296008	MUCOPROCT
rs116843064	A	G	-0.150375	0.0275281	dis-15-2288	19	8429323	0.111481	0.177374	309154	1494	307660	MYELOPROF
rs116843064	A	G	-0.201045	0.0275241	dis-15-2289	19	8429323	0.118634	0.0901384	308981	1321	307660	MYELOPROF_NONCML
rs116843064	A	G	-0.0708133	0.0275281	dis-15-229	19	8429323	0.107369	0.509555	309154	1631	307523	C3_KIDNEY_NOTRENALPELVIS
rs116843064	A	G	0.0493002	0.0272928	dis-15-2290	19	8429323	0.0517758	0.341002	102888	8494	94394	N14_ABNORMALBLEED
rs116843064	A	G	-0.00957061	0.0275527	dis-15-2292	19	8429323	0.0683271	0.888604	303145	4051	299094	N14_ACUTERENFAIL
rs116843064	A	G	-0.171117	0.0271039	dis-15-2293	19	8429323	0.10662	0.108512	96117	1723	94394	N14_AMENORRHEAPRIM
rs116843064	A	G	0.0578535	0.0269889	dis-15-2297	19	8429323	0.0754527	0.443229	164358	3548	160810	N14_BENIGNMAMDYSP
rs116843064	A	G	0.0874137	0.0271295	dis-15-2298	19	8429323	0.0401432	0.0294401	173746	12936	160810	N14_BREAST
rs116843064	A	G	0.161372	0.027026	dis-15-2299	19	8429323	0.0905561	0.0747481	163205	2395	160810	N14_BREASTDISOTH
rs116843064	A	G	-0.104019	0.0275293	dis-15-23	19	8429323	0.114863	0.365151	308868	1486	307382	AB1_HEPATITIS_OTHER_VIRAL
rs116843064	A	G	-0.0747308	0.0275194	dis-15-230	19	8429323	0.10771	0.487798	240309	1631	238678	C3_KIDNEY_NOTRENALPELVIS_EXALLC
rs116843064	A	G	0.0418356	0.027516	dis-15-2300	19	8429323	0.0509238	0.411342	308527	7433	301094	N14_CALCUKIDUR
rs116843064	A	G	0.082738	0.0274932	dis-15-2301	19	8429323	0.134798	0.539352	302099	1005	301094	N14_CALCULOWER
rs116843064	A	G	-0.0605772	0.0271295	dis-15-2302	19	8429323	0.0579211	0.295628	173746	5924	167822	N14_CERVICAL_DYSPLASIA_ALL
rs116843064	A	G	-0.0984309	0.0271295	dis-15-2304	19	8429323	0.0699244	0.159227	173746	3993	169753	N14_CERVICAL_HSIL
rs116843064	A	G	-0.00860726	0.0271295	dis-15-2305	19	8429323	0.0909898	0.924636	173746	2340	171406	N14_CERVICAL_LSIL
rs116843064	A	G	-0.0570111	0.0275376	dis-15-2307	19	8429323	0.053654	0.287977	305698	6604	299094	N14_CHRONKIDNEYDIS
rs116843064	A	G	-0.00638611	0.0275696	dis-15-2310	19	8429323	0.0396053	0.871901	285339	12906	272433	N14_CYSTITIS
rs116843064	A	G	-0.130206	0.0275381	dis-15-2311	19	8429323	0.126803	0.304497	307772	1177	306595	N14_CYSTKID
rs116843064	A	G	-0.0565234	0.0270915	dis-15-2314	19	8429323	0.0564453	0.316642	100791	6397	94394	N14_DYSPLACERVUT
rs116843064	A	G	-0.0851751	0.0269384	dis-15-2315	19	8429323	0.0429973	0.0475981	106450	12056	94394	N14_ENDOMETRIOSIS
rs116843064	A	G	-0.209398	0.0271295	dis-15-2316	19	8429323	0.0693698	0.00253963	173746	4554	169192	N14_ENDOMETRIOSIS_ASRM_STAGE1_2
rs116843064	A	G	-0.0942687	0.0271295	dis-15-2317	19	8429323	0.0573003	0.0999355	173746	6032	167714	N14_ENDOMETRIOSIS_ASRM_STAGE3_4
rs116843064	A	G	-0.0631772	0.0271957	dis-15-2318	19	8429323	0.0919867	0.492204	169968	2254	167714	N14_ENDOMETRIOSIS_DEEP
rs116843064	A	G	-0.13252	0.0271054	dis-15-2321	19	8429323	0.0942495	0.159709	96591	2197	94394	N14_ENDOMETRIOSIS_NOS
rs116843064	A	G	-0.119948	0.0270329	dis-15-2322	19	8429323	0.0661362	0.0697317	99042	4648	94394	N14_ENDOMETRIOSIS_OVARY
rs116843064	A	G	-0.208781	0.0269602	dis-15-2323	19	8429323	0.0713464	0.00343028	98837	4443	94394	N14_ENDOMETRIOSIS_PELVICPERITONEUM
rs116843064	A	G	-0.0713574	0.0271453	dis-15-2324	19	8429323	0.099572	0.473596	96373	1979	94394	N14_ENDOMETRIOSIS_RECTPVAGSEPT_VAGINA
rs116843064	A	G	0.0508174	0.0272077	dis-15-2325	19	8429323	0.0769668	0.509093	97827	3433	94394	N14_ENDOMETRIOSIS_UTERUS
rs116843064	A	G	-0.08089	0.0271459	dis-15-2326	19	8429323	0.0888555	0.362635	168683	2423	166260	N14_ENDOMET_INFERT
rs116843064	A	G	-0.0559522	0.0271295	dis-15-2328	19	8429323	0.0353507	0.113473	173746	17022	156724	N14_FEMALEGENINF
rs116843064	A	G	-0.0053313	0.0271295	dis-15-2329	19	8429323	0.021611	0.805145	173746	79352	94394	N14_FEMALEGENNONINF
rs116843064	A	G	-0.0220159	0.0271457	dis-15-2330	19	8429323	0.0463603	0.634867	104225	9831	94394	N14_FEMALEINFERT
rs116843064	A	G	-0.0670781	0.0271295	dis-15-2331	19	8429323	0.0539988	0.214157	173746	6862	166884	N14_FEMALE_GENITAL_DYSPLASIA_ALL
rs116843064	A	G	-0.0932	0.0271295	dis-15-2333	19	8429323	0.0667456	0.16261	173746	4397	169349	N14_FEMALE_GENITAL_HSIL
rs116843064	A	G	-0.04587	0.0271295	dis-15-2334	19	8429323	0.0802198	0.567454	173746	3032	170714	N14_FEMALE_GENITAL_LSIL
rs116843064	A	G	0.0787306	0.0273043	dis-15-2336	19	8429323	0.0624759	0.207606	99491	5097	94394	N14_FEMGENPAIN
rs116843064	A	G	0.0049589	0.027104	dis-15-2337	19	8429323	0.0431081	0.908418	107814	13420	94394	N14_FEMGENPROL
rs116843064	A	G	0.155394	0.0272649	dis-15-2338	19	8429323	0.104973	0.138786	96136	1742	94394	N14_FIANOV
rs116843064	A	G	-0.0557949	0.0270752	dis-15-2339	19	8429323	0.0494377	0.259071	102945	8551	94394	N14_FIOTHNAS
rs116843064	A	G	0.0724016	0.0272027	dis-15-2340	19	8429323	0.129541	0.576222	95548	1154	94394	N14_FITUB
rs116843064	A	G	-0.00536968	0.0275281	dis-15-2342	19	8429323	0.0166235	0.746683	309154	152751	156403	N14_GENITOURINARY
rs116843064	A	G	0.0321353	0.0275281	dis-15-2343	19	8429323	0.0836425	0.700832	309154	2748	306406	N14_GENITOUROTH
rs116843064	A	G	-0.00183193	0.0275321	dis-15-2344	19	8429323	0.0847096	0.982746	307332	2612	304720	N14_GLOMEINOTH
rs116843064	A	G	-0.0064777	0.0275281	dis-15-2345	19	8429323	0.0655053	0.921227	309154	4434	304720	N14_GLOMERULAR
rs116843064	A	G	-0.112152	0.0275281	dis-15-2346	19	8429323	0.120622	0.352484	309154	1301	307853	N14_GLOMER_NEPHRITIS
rs116843064	A	G	-0.0170636	0.0279652	dis-15-2348	19	8429323	0.0703513	0.808355	104018	3968	100050	N14_HYDROCELE
rs116843064	A	G	0.0709745	0.0275666	dis-15-2349	19	8429323	0.0887665	0.423964	283354	2318	281036	N14_HYDRONEPHR
rs116843064	A	G	-0.140259	0.0275281	dis-15-235	19	8429323	0.120675	0.245118	309154	1283	307871	C3_LIP_ORAL_PHARYNX
rs116843064	A	G	0.0500433	0.0269964	dis-15-2350	19	8429323	0.0713428	0.483023	164697	3887	160810	N14_HYPERTROPHYBREAST
rs116843064	A	G	-0.0365498	0.0272699	dis-15-2353	19	8429323	0.112041	0.744261	158243	1519	156724	N14_INFCERVIX
rs116843064	A	G	0.148482	0.026996	dis-15-2355	19	8429323	0.12743	0.243938	162004	1194	160810	N14_INFLAMMBREAST
rs116843064	A	G	-0.0175499	0.0272663	dis-15-2356	19	8429323	0.076944	0.819579	160005	3281	156724	N14_INFLUTH
rs116843064	A	G	-0.114083	0.0275281	dis-15-2358	19	8429323	0.0857175	0.183215	309154	2559	306595	N14_KIDUROTH
rs116843064	A	G	-0.00606817	0.0269688	dis-15-2359	19	8429323	0.0723645	0.933171	164548	3738	160810	N14_LUMPNASBREAST
rs116843064	A	G	-0.141796	0.0275125	dis-15-236	19	8429323	0.121223	0.242117	239961	1283	238678	C3_LIP_ORAL_PHARYNX_EXALLC
rs116843064	A	G	-0.0121566	0.0280395	dis-15-2360	19	8429323	0.0274242	0.657564	135408	35358	100050	N14_MALEGEN
rs116843064	A	G	0.00470086	0.0271663	dis-15-2363	19	8429323	0.103883	0.963907	96264	1870	94394	N14_MENOPAUSOT
rs116843064	A	G	0.0313916	0.0273216	dis-15-2364	19	8429323	0.0372377	0.399224	111442	17048	94394	N14_MENORRHAGIA
rs116843064	A	G	-0.0040925	0.0270895	dis-15-2365	19	8429323	0.0399742	0.918456	161630	13001	148629	N14_MENSIRREG
rs116843064	A	G	0.0180723	0.0272874	dis-15-2366	19	8429323	0.0301042	0.548288	123067	28673	94394	N14_MESNRUIRREG
rs116843064	A	G	-0.181484	0.02755	dis-15-2369	19	8429323	0.0973269	0.0622257	274430	1997	272433	N14_NEUROMUSCDYSBLADD
rs116843064	A	G	0.119635	0.0275815	dis-15-2370	19	8429323	0.0814947	0.142103	283814	2778	281036	N14_OBSTRUREFLUROPATH
rs116843064	A	G	-0.127824	0.0279199	dis-15-2372	19	8429323	0.098056	0.192376	102034	1984	100050	N14_ORHCEPINDIDYMITIS
rs116843064	A	G	-0.0119079	0.02759	dis-15-2373	19	8429323	0.0851487	0.888779	274984	2551	272433	N14_OTHBLADD
rs116843064	A	G	-0.112241	0.0272082	dis-15-2376	19	8429323	0.0685422	0.101517	160868	4144	156724	N14_OTHFEMPELINF
rs116843064	A	G	0.00548966	0.0271744	dis-15-2378	19	8429323	0.13104	0.966584	95557	1163	94394	N14_OTHNONINFCERVIX
rs116843064	A	G	-0.0303393	0.0270851	dis-15-2380	19	8429323	0.0561435	0.588929	101648	7254	94394	N14_OTHNONINFUTER
rs116843064	A	G	-0.0889346	0.0271351	dis-15-2381	19	8429323	0.103899	0.392013	96209	1815	94394	N14_OTHNONINFVAG
rs116843064	A	G	-0.109021	0.0271206	dis-15-2382	19	8429323	0.102419	0.287116	96273	1879	94394	N14_OTHNONINFVULV
rs116843064	A	G	-0.129424	0.0279262	dis-15-2383	19	8429323	0.098352	0.188198	101997	1947	100050	N14_OTHPENIS
rs116843064	A	G	-0.0284625	0.0270494	dis-15-2385	19	8429323	0.0377073	0.450353	110513	16119	94394	N14_OVARYCYST
rs116843064	A	G	-0.0124266	0.027966	dis-15-2387	19	8429323	0.061104	0.838848	105326	5276	100050	N14_PHIMOSIS
rs116843064	A	G	0.0357721	0.027273	dis-15-2388	19	8429323	0.0448186	0.424782	105486	11092	94394	N14_POLYPFEMGEN
rs116843064	A	G	0.0595916	0.0275281	dis-15-239	19	8429323	0.0789087	0.450131	309154	3005	306149	C3_LUNG_NONSMALL
rs116843064	A	G	0.105531	0.0273577	dis-15-2390	19	8429323	0.0512626	0.0395294	103182	8788	94394	N14_POSTMENBLEED
rs116843064	A	G	0.0255647	0.0280297	dis-15-2394	19	8429323	0.0814989	0.753763	102875	2825	100050	N14_PROSTATITIS
rs116843064	A	G	0.00689751	0.0281744	dis-15-2395	19	8429323	0.0353785	0.845422	122141	22091	100050	N14_PROSTHYPERPLA
rs116843064	A	G	0.0135484	0.027555	dis-15-2396	19	8429323	0.0340876	0.69103	298533	17497	281036	N14_PYELONEPHR
rs116843064	A	G	-0.00953166	0.0275281	dis-15-2399	19	8429323	0.0274052	0.727988	309154	28118	281036	N14_RENALTUB
rs116843064	A	G	0.0492698	0.0274592	dis-15-24	19	8429323	0.0873511	0.572725	301000	2504	298496	AB1_HERPES_SIMPLEX
rs116843064	A	G	0.0450659	0.0275585	dis-15-240	19	8429323	0.0790754	0.568739	241683	3005	238678	C3_LUNG_NONSMALL_EXALLC
rs116843064	A	G	-0.0493737	0.0275281	dis-15-2402	19	8429323	0.0441077	0.262974	309154	10060	299094	N14_RENFAIL
rs116843064	A	G	-0.0764227	0.027543	dis-15-2403	19	8429323	0.100105	0.445211	300937	1843	299094	N14_RENFAILNAS
rs116843064	A	G	-0.0875697	0.0272002	dis-15-2404	19	8429323	0.0653524	0.180257	161387	4663	156724	N14_SALPHOOPH
rs116843064	A	G	-0.0474346	0.0279668	dis-15-2405	19	8429323	0.107732	0.659719	101691	1641	100050	N14_SPERMATOCELE
rs116843064	A	G	-0.0182933	0.0275391	dis-15-2407	19	8429323	0.106748	0.863933	282698	1662	281036	N14_TUBULOINTNEPHRNAS
rs116843064	A	G	0.0414682	0.0275281	dis-15-241	19	8429323	0.108463	0.70222	309154	1590	307564	C3_LYMPHNODES_SECONDARY_NAS
rs116843064	A	G	0.0263158	0.0275924	dis-15-2410	19	8429323	0.123259	0.830937	273635	1202	272433	N14_URETHRALSTRICT
rs116843064	A	G	-0.025377	0.0275127	dis-15-2411	19	8429323	0.029761	0.393828	297074	24641	272433	N14_URETHRAOTH
rs116843064	A	G	-0.0149895	0.0275281	dis-15-2413	19	8429323	0.0247391	0.544579	309154	36721	272433	N14_URINOTH
rs116843064	A	G	0.0540657	0.0275281	dis-15-2414	19	8429323	0.0489581	0.269452	309154	8060	301094	N14_UROLITHIASIS
rs116843064	A	G	0.0378704	0.0272088	dis-15-2415	19	8429323	0.0946882	0.689195	96565	2171	94394	N14_UTER_POLYP
rs116843064	A	G	0.000520223	0.0272789	dis-15-2419	19	8429323	0.0808089	0.994864	159689	2965	156724	N14_VAGINITIS
rs116843064	A	G	0.0320629	0.0275397	dis-15-242	19	8429323	0.10836	0.767312	240268	1590	238678	C3_LYMPHNODES_SECONDARY_NAS_EXALLC
rs116843064	A	G	0.00289618	0.0275281	dis-15-2424	19	8429323	0.108872	0.978777	309154	1578	307576	NAFLD
rs116843064	A	G	-0.028397	0.0276176	dis-15-2426	19	8429323	0.120995	0.814445	239783	1299	238484	NECROVASC_FG
rs116843064	A	G	0.0291099	0.02799	dis-15-2427	19	8429323	0.0479205	0.543544	193734	9169	184565	NEURODEGOTH
rs116843064	A	G	-0.0198281	0.0282169	dis-15-2428	19	8429323	0.077114	0.797081	147533	3580	143953	NIV
rs116843064	A	G	-0.00601691	0.0270797	dis-15-2429	19	8429323	0.0483347	0.900932	189775	8833	180942	NONALLERG_ASTHMA
rs116843064	A	G	0.0702119	0.0280395	dis-15-243	19	8429323	0.0442451	0.112538	135408	10763	124645	C3_MALE_GENITAL
rs116843064	A	G	-0.00883613	0.027117	dis-15-2430	19	8429323	0.0483516	0.854996	184015	8833	175182	NONALLERG_ASTHMA_EXMORE
rs116843064	A	G	0.0187303	0.0271527	dis-15-2432	19	8429323	0.0285841	0.512293	153836	29289	124547	O15_ABORT_MEDICAL
rs116843064	A	G	-0.0165977	0.0270818	dis-15-2434	19	8429323	0.0398681	0.67718	137901	13354	124547	O15_ABORT_SPONTAN
rs116843064	A	G	-0.154123	0.0270882	dis-15-2435	19	8429323	0.128459	0.230224	125705	1158	124547	O15_ABORT_UNS
rs116843064	A	G	0.127286	0.0271335	dis-15-2436	19	8429323	0.0806339	0.114435	145691	2957	142734	O15_AMNIOT_OTHER
rs116843064	A	G	-0.0142567	0.0271718	dis-15-2437	19	8429323	0.115808	0.902023	154220	1435	152785	O15_ANTENAT_ABNORM
rs116843064	A	G	0.0111695	0.0270604	dis-15-2438	19	8429323	0.102609	0.913317	144551	1817	142734	O15_ANTEPART_HAEM_NAS
rs116843064	A	G	0.0543769	0.0280807	dis-15-244	19	8429323	0.045781	0.234928	111934	10763	101171	C3_MALE_GENITAL_EXALLC
rs116843064	A	G	-0.0206626	0.0271295	dis-15-2442	19	8429323	0.0257154	0.421679	173746	37940	135806	O15_COMPLIC_LAB_DELIV
rs116843064	A	G	-0.107302	0.0271295	dis-15-2443	19	8429323	0.0544758	0.0488709	173746	6676	167070	O15_COMPLIC_PUERP
rs116843064	A	G	0.0367917	0.0271956	dis-15-2444	19	8429323	0.0481923	0.445204	133480	8933	124547	O15_CONCEPT_ABNORM
rs116843064	A	G	0.0114742	0.0271295	dis-15-2445	19	8429323	0.0213181	0.590414	173746	94158	79588	O15_DELIVERY
rs116843064	A	G	0.00144222	0.0271295	dis-15-2446	19	8429323	0.0218023	0.947259	173746	106064	67682	O15_DELIVERY_PROXY
rs116843064	A	G	0.00741079	0.0269941	dis-15-2447	19	8429323	0.049701	0.881469	88618	9030	79588	O15_DELIV_CAESAR
rs116843064	A	G	0.0144667	0.027028	dis-15-2448	19	8429323	0.0622183	0.816137	85009	5421	79588	O15_DELIV_FORCEP_VAC
rs116843064	A	G	0.0818672	0.0270165	dis-15-2449	19	8429323	0.103151	0.427392	81429	1841	79588	O15_DELIV_MULTIP
rs116843064	A	G	0.0043821	0.0275281	dis-15-245	19	8429323	0.0786535	0.95557	309154	3068	306086	C3_MELANOMA
rs116843064	A	G	-0.0762385	0.0272335	dis-15-2451	19	8429323	0.0746261	0.306968	139257	3451	135806	O15_DELIV_PERIN_LACER
rs116843064	A	G	0.00968828	0.0271044	dis-15-2452	19	8429323	0.0217821	0.656478	165189	85601	79588	O15_DELIV_SPONT
rs116843064	A	G	0.0770028	0.0271991	dis-15-2454	19	8429323	0.10312	0.455228	154580	1795	152785	O15_EXCESS_VOMIT_PREG
rs116843064	A	G	0.0660698	0.0271492	dis-15-2455	19	8429323	0.109941	0.547867	162331	1661	160670	O15_EXIST_HYPERT_COMPLIC
rs116843064	A	G	0.0492873	0.027155	dis-15-2457	19	8429323	0.0454814	0.278506	153116	10382	142734	O15_FALSE_LAB
rs116843064	A	G	-0.0208597	0.027107	dis-15-2458	19	8429323	0.0555773	0.707416	167232	6562	160670	O15_GESTAT_HYPERT
rs116843064	A	G	-0.0198868	0.027132	dis-15-2459	19	8429323	0.0957487	0.835465	162802	2132	160670	O15_GESTAT_OEDEM_PREINUR
rs116843064	A	G	0.0141548	0.0275281	dis-15-246	19	8429323	0.0875466	0.871556	309154	2466	306688	C3_MELANOMA_SKIN
rs116843064	A	G	-0.015158	0.0271661	dis-15-2460	19	8429323	0.0641275	0.813144	157596	4811	152785	O15_HAEMORRH_EARLY_PREG
rs116843064	A	G	-0.00101416	0.0271295	dis-15-2461	19	8429323	0.0424852	0.980956	173746	11534	162212	O15_HYPTENSPREG
rs116843064	A	G	0.0452131	0.0271295	dis-15-2462	19	8429323	0.112759	0.688443	173746	1460	172286	O15_ICP
rs116843064	A	G	-0.0111111	0.0271295	dis-15-2463	19	8429323	0.0990404	0.910675	173746	1891	171855	O15_ICP_WIDE
rs116843064	A	G	-0.0861725	0.0272148	dis-15-2464	19	8429323	0.0873236	0.323732	138374	2568	135806	O15_LABOUR_ABNORM_FORCES
rs116843064	A	G	0.0152157	0.0272825	dis-15-2465	19	8429323	0.0584412	0.794587	141782	5976	135806	O15_LABOUR_FETAL_STRESS
rs116843064	A	G	-0.0333524	0.0272406	dis-15-2466	19	8429323	0.128568	0.795316	137011	1205	135806	O15_LABOUR_INTRAPART_HAEMORRH
rs116843064	A	G	0.0205931	0.0272906	dis-15-2467	19	8429323	0.058192	0.723427	141688	5882	135806	O15_LABOUR_LONG
rs116843064	A	G	-0.0532639	0.0271993	dis-15-2468	19	8429323	0.0597698	0.372848	141428	5622	135806	O15_LABOUR_MALPOS
rs116843064	A	G	0.135698	0.027304	dis-15-2469	19	8429323	0.103744	0.19087	137590	1784	135806	O15_LABOUR_OBSTR_OTHER
rs116843064	A	G	0.00485735	0.0275356	dis-15-247	19	8429323	0.0876485	0.955805	241144	2466	238678	C3_MELANOMA_SKIN_EXALLC
rs116843064	A	G	-0.0273774	0.0272446	dis-15-2470	19	8429323	0.0961844	0.775924	137945	2139	135806	O15_LABOUR_OTHER
rs116843064	A	G	-0.0826367	0.0271775	dis-15-2471	19	8429323	0.0707835	0.243026	139821	4015	135806	O15_LABOUR_PELVIC_ABNORM
rs116843064	A	G	0.0682017	0.0272635	dis-15-2472	19	8429323	0.13442	0.611891	136905	1099	135806	O15_LABOUR_UMBILICAL
rs116843064	A	G	0.00431042	0.0271295	dis-15-2473	19	8429323	0.0286508	0.880412	173746	31012	142734	O15_MATERN_CARE
rs116843064	A	G	0.0270483	0.0270734	dis-15-2476	19	8429323	0.0738073	0.714013	146384	3650	142734	O15_MATERN_CARE_FETAL_ABNORM
rs116843064	A	G	-0.0348475	0.0270517	dis-15-2477	19	8429323	0.0546064	0.523371	149605	6871	142734	O15_MATERN_CARE_OTHER
rs116843064	A	G	-0.02152	0.0270331	dis-15-2478	19	8429323	0.0552689	0.697004	149428	6694	142734	O15_MATERN_CARE_PELVIC_ABNORM
rs116843064	A	G	0.0288225	0.0270885	dis-15-2481	19	8429323	0.067925	0.671327	147028	4294	142734	O15_MAT_CARE_MALPRESENT
rs116843064	A	G	-0.0676592	0.0270168	dis-15-2482	19	8429323	0.062609	0.279847	147800	5066	142734	O15_MEMBR_PREMAT_RUPT
rs116843064	A	G	0.145826	0.0271144	dis-15-2483	19	8429323	0.0947764	0.123894	144862	2128	142734	O15_MULTIP_GEST
rs116843064	A	G	-0.0409485	0.0271295	dis-15-2485	19	8429323	0.0491628	0.404892	173746	8677	165069	O15_OBSTET_NAS
rs116843064	A	G	-0.0966253	0.027239	dis-15-2486	19	8429323	0.130395	0.458681	136926	1120	135806	O15_OBSTET_TRAUMA_OTHER
rs116843064	A	G	0.0070653	0.0271295	dis-15-2487	19	8429323	0.0400432	0.859947	173746	13076	160670	O15_OEDEM_PROTUR_HYPERT
rs116843064	A	G	-0.0484861	0.0271209	dis-15-2488	19	8429323	0.0500088	0.33227	173451	8382	165069	O15_OTHER_MATERN_DIS_ELSEWHERE
rs116843064	A	G	-0.00626551	0.0271295	dis-15-2493	19	8429323	0.0868243	0.942472	173746	2579	171167	O15_POOR_FETGRO
rs116843064	A	G	-0.0426111	0.027535	dis-15-2494	19	8429323	0.0440973	0.333896	226707	11711	214996	O15_POSTPART_DEPR
rs116843064	A	G	-0.0071158	0.0272683	dis-15-2495	19	8429323	0.0571019	0.900828	141896	6090	135806	O15_POSTPART_HEAMORRH
rs116843064	A	G	-0.000989665	0.027141	dis-15-2496	19	8429323	0.0612594	0.98711	165935	5265	160670	O15_PREECLAMPS
rs116843064	A	G	-0.0252102	0.0271295	dis-15-2498	19	8429323	0.0501827	0.615408	173746	7950	165796	O15_PREEC_OR_FETGRO
rs116843064	A	G	0.00638933	0.0271295	dis-15-2499	19	8429323	0.0233258	0.784148	173746	49199	124547	O15_PREG_ABORT
rs116843064	A	G	0.0111229	0.0271295	dis-15-2500	19	8429323	0.0225899	0.622448	173746	116466	57280	O15_PREG_BIRTH_PUERP
rs116843064	A	G	-0.0578464	0.0271139	dis-15-2501	19	8429323	0.046287	0.211397	162622	9837	152785	O15_PREG_DM
rs116843064	A	G	-0.030467	0.0270868	dis-15-2502	19	8429323	0.0663956	0.646327	129073	4526	124547	O15_PREG_ECTOP
rs116843064	A	G	-0.127727	0.0271217	dis-15-2503	19	8429323	0.0924554	0.167124	155058	2273	152785	O15_PREG_GU_INFECT
rs116843064	A	G	-0.0318399	0.0271646	dis-15-2505	19	8429323	0.0620956	0.608121	157832	5047	152785	O15_PREG_MATERN_CARE
rs116843064	A	G	-0.0263756	0.0271295	dis-15-2506	19	8429323	0.0328716	0.422332	173746	20961	152785	O15_PREG_OTHER_MAT_DISORD
rs116843064	A	G	-0.0644518	0.027015	dis-15-2507	19	8429323	0.0794607	0.4173	145897	3163	142734	O15_PREG_PROLONGED
rs116843064	A	G	0.0111616	0.0272505	dis-15-2509	19	8429323	0.0502233	0.824128	143914	8108	135806	O15_PRETERM
rs116843064	A	G	-0.0242468	0.0271191	dis-15-2510	19	8429323	0.0588469	0.680315	166401	5731	160670	O15_PRE_OR_ECLAMPSIA
rs116843064	A	G	0.00495776	0.0272365	dis-15-2512	19	8429323	0.108275	0.963479	168713	1643	167070	O15_PUERP_INFECT_OTHER
rs116843064	A	G	-0.144695	0.0271646	dis-15-2513	19	8429323	0.0772248	0.0609733	170313	3243	167070	O15_PUERP_SEPSIS
rs116843064	A	G	-0.137831	0.0271894	dis-15-2514	19	8429323	0.0805805	0.0871786	138755	2949	135806	O15_RETAINED_PLAC_MEMB_NO_HEAMORRH
rs116843064	A	G	0.148614	0.0271129	dis-15-2515	19	8429323	0.0963182	0.122843	144796	2062	142734	O15_TWIN_GEST
rs116843064	A	G	0.0834122	0.0275281	dis-15-2517	19	8429323	0.0342451	0.0148614	309154	18233	290921	OFFICIAL_TILASTOKESKUS
rs116843064	A	G	0.271747	0.0275281	dis-15-2518	19	8429323	0.113196	0.0163644	309154	1518	307636	OFFICIAL_TILASTOKESKUS_DEATH
rs116843064	A	G	-0.0156195	0.0275281	dis-15-2519	19	8429323	0.0266652	0.558034	309154	30081	279073	OPER_ARTIF_JOINT_MENISC_RESECT
rs116843064	A	G	0.0275596	0.0275281	dis-15-2520	19	8429323	0.123624	0.823589	309154	1280	307874	OPER_ARTIF_JOINT_REOP
rs116843064	A	G	-0.123459	0.0275281	dis-15-2521	19	8429323	0.0734385	0.0927406	309154	3493	305661	OPER_COLECTOMY
rs116843064	A	G	0.00574209	0.0276203	dis-15-2524	19	8429323	0.127255	0.964009	239702	1218	238484	OSTEOPOROSIS_FRACTURE_FG
rs116843064	A	G	-0.0365983	0.0271147	dis-15-2526	19	8429323	0.142042	0.79667	173601	1001	172600	OSTPOPATFRCTURE_POSTEMENO
rs116843064	A	G	-0.0256535	0.0275928	dis-15-2528	19	8429323	0.0548838	0.640203	245098	6614	238484	OTHER_SYSTCON_FG
rs116843064	A	G	-0.0132848	0.027536	dis-15-2547	19	8429323	0.0160388	0.407505	308538	131493	177045	PAIN
rs116843064	A	G	0.0346296	0.0275313	dis-15-2550	19	8429323	0.0829018	0.676153	309009	2844	306165	PDSTRICT
rs116843064	A	G	0.0328972	0.0280367	dis-15-2551	19	8429323	0.0849722	0.698642	153217	2844	150373	PDSTRICT_EXMORE
rs116843064	A	G	0.0867001	0.0275822	dis-15-2555	19	8429323	0.0393191	0.0274517	303345	13028	290317	PNEUMOBACTKNOWN
rs116843064	A	G	-0.088421	0.0275605	dis-15-2557	19	8429323	0.0650733	0.174212	306289	4555	301734	POLLENALLERG
rs116843064	A	G	-0.034924	0.0275337	dis-15-2559	19	8429323	0.0549412	0.524997	298953	6448	292505	PRIM_COXARTHROSIS
rs116843064	A	G	-0.0715584	0.0275281	dis-15-256	19	8429323	0.130322	0.582943	309154	1086	308068	C3_NSCLC_ADENO
rs116843064	A	G	-0.0239535	0.0275385	dis-15-2560	19	8429323	0.0402912	0.552172	287633	12896	274737	PRIM_KNEEARTHROSIS
rs116843064	A	G	-0.0186907	0.0275299	dis-15-2562	19	8429323	0.0915448	0.838221	308589	2253	306336	PSOR_ARTHR_OTH
rs116843064	A	G	-0.0259512	0.0276149	dis-15-2563	19	8429323	0.0820385	0.751753	241302	2818	238484	PSOR_ENTE_ARTHR
rs116843064	A	G	0.0234615	0.0275281	dis-15-2564	19	8429323	0.0173206	0.175563	309154	90105	219049	PULM_INFECTIONS
rs116843064	A	G	0.0409497	0.0275338	dis-15-2565	19	8429323	0.0231446	0.076844	262801	43752	219049	PULM_PNEUMONIA_SEPSIS
rs116843064	A	G	-0.0831502	0.027525	dis-15-257	19	8429323	0.130228	0.523152	239764	1086	238678	C3_NSCLC_ADENO_EXALLC
rs116843064	A	G	-0.0734629	0.027532	dis-15-2582	19	8429323	0.112377	0.513291	307403	1493	305910	Q17_CONGEN_MALFO_CARDIAC_SEPTA
rs116843064	A	G	-0.0424368	0.0275281	dis-15-2583	19	8429323	0.0767532	0.580333	309154	3244	305910	Q17_CONGEN_MALFO_CIRCULATO_SYSTEM
rs116843064	A	G	0.046344	0.0275281	dis-15-2584	19	8429323	0.0971319	0.633273	309154	2034	307120	Q17_CONGEN_MALFO_DEFORMAT_MUSCULOS_SYSTEM
rs116843064	A	G	0.00544269	0.0275281	dis-15-2587	19	8429323	0.111728	0.961147	309154	1498	307656	Q17_CONGEN_MALFO_EYE_EAR_FACE_NECK
rs116843064	A	G	0.143898	0.0275281	dis-15-2589	19	8429323	0.0932523	0.122805	309154	2171	306983	Q17_CONGEN_MALFO_GENITAL_ORGANS
rs116843064	A	G	0.095601	0.0275107	dis-15-2593	19	8429323	0.123692	0.439585	308204	1221	306983	Q17_CONGEN_MALFO_OVARIES_FALLOP_TUBES_BROAD_LIGAM
rs116843064	A	G	-0.00602355	0.0275281	dis-15-2599	19	8429323	0.123447	0.961083	309154	1231	307923	Q17_CONGEN_MALFO_URINARY_SYSTEM
rs116843064	A	G	-0.0491559	0.0275281	dis-15-2606	19	8429323	0.0913143	0.590359	309154	2294	306860	Q17_LVOTO_BROAD
rs116843064	A	G	0.081551	0.0275281	dis-15-2608	19	8429323	0.0988681	0.409459	309154	1948	307206	Q17_OTHER_CONGEN_MALFO
rs116843064	A	G	-0.112634	0.0275281	dis-15-2631	19	8429323	0.117187	0.336477	309154	1370	307784	Q17_SEPTA_DEFEC
rs116843064	A	G	-0.0545936	0.0275281	dis-15-2633	19	8429323	0.0701495	0.436423	309154	3890	305264	Q17_VACTREL
rs116843064	A	G	-0.0288054	0.0274971	dis-15-2634	19	8429323	0.0185956	0.121371	297623	74895	222728	R18_ABDOMI_PELVIC_PAIN
rs116843064	A	G	0.0165254	0.0275225	dis-15-2635	19	8429323	0.0240621	0.492222	262854	39128	223726	R18_ABNORMALITI_BREAT
rs116843064	A	G	-0.0147038	0.0275188	dis-15-2636	19	8429323	0.0931627	0.874592	295836	2232	293604	R18_ABNORMALITI_GAIT_MOBIL
rs116843064	A	G	-0.0136819	0.0274645	dis-15-2637	19	8429323	0.0462012	0.767125	232923	9197	223726	R18_ABNORMALITI_HEART_BEAT
rs116843064	A	G	-0.0448631	0.0275241	dis-15-264	19	8429323	0.0393186	0.253864	306688	13555	293133	C3_OTHER_SKIN
rs116843064	A	G	0.0376551	0.0275281	dis-15-2643	19	8429323	0.0355024	0.288856	309154	15805	293349	R18_ABNORMAL_FINDI_DIAGNOST_IMAGI_FUNCTION_STUDI_WO_DIAGNOSIS
rs116843064	A	G	0.0438081	0.027516	dis-15-2644	19	8429323	0.0414394	0.290439	304832	11483	293349	R18_ABNORMAL_FINDI_DIAGNOST_IMAGI_LUNG
rs116843064	A	G	0.223517	0.0275065	dis-15-2645	19	8429323	0.0868459	0.0100612	295522	2173	293349	R18_ABNORMAL_FINDI_DIAGNOST_IMAGI_OTHER_BODY_STRUCTURES
rs116843064	A	G	0.0307998	0.0275281	dis-15-2646	19	8429323	0.042067	0.464071	309154	11185	297969	R18_ABNORMAL_FINDI_EXAMI_BLOOD_WO_DIAGNOSIS
rs116843064	A	G	-0.0276902	0.0275281	dis-15-2647	19	8429323	0.0364065	0.446905	309154	15276	293878	R18_ABNORMAL_FINDI_EXAMI_OTHER_BODY_FLUIDS_SUBST_TISSU_WO_DIAGNOSIS
rs116843064	A	G	-0.0555706	0.0274779	dis-15-265	19	8429323	0.0403447	0.16839	252233	13555	238678	C3_OTHER_SKIN_EXALLC
rs116843064	A	G	-0.075207	0.0274634	dis-15-2650	19	8429323	0.0400686	0.0605243	306864	12986	293878	R18_ABNORMAL_FINDI_SECRE_SMEARS_CERVIX_UTERI_VAGINA_VULVA
rs116843064	A	G	-0.0309048	0.0275136	dis-15-2651	19	8429323	0.082608	0.708319	296439	2835	293604	R18_ABNORMAL_INVOLU_MOVEM
rs116843064	A	G	-0.101456	0.0274461	dis-15-2653	19	8429323	0.107021	0.34313	294976	1627	293349	R18_ABNORMAL_RESULTS_FUNCTION_STUDI
rs116843064	A	G	0.0559816	0.0275317	dis-15-2654	19	8429323	0.0553466	0.31179	304386	6417	297969	R18_ABNORMAL_SERUM_ENZYME_LEVELS
rs116843064	A	G	0.215817	0.0276321	dis-15-2655	19	8429323	0.0947139	0.0226892	295791	1913	293878	R18_ABNORMAL_SPERMATOZ
rs116843064	A	G	-0.0133342	0.0275281	dis-15-2656	19	8429323	0.109383	0.902976	309154	1574	307580	R18_ABNORMAL_WEIGHT_LOSS
rs116843064	A	G	-0.0201245	0.0277412	dis-15-2659	19	8429323	0.121266	0.868193	223996	1268	222728	R18_ASCITES
rs116843064	A	G	-0.130872	0.0271295	dis-15-266	19	8429323	0.127774	0.305719	173746	1184	172562	C3_OVARY
rs116843064	A	G	0.145427	0.0274997	dis-15-2660	19	8429323	0.0940021	0.121849	225923	2197	223726	R18_CARDIAC_MURMU_OTHER_CARDIAC_SOUNDS
rs116843064	A	G	0.0882508	0.0275585	dis-15-2661	19	8429323	0.0536053	0.0997011	244265	6829	237436	R18_CONVU_NOT_ELSEW_CLASSIFIED
rs116843064	A	G	-0.0121063	0.0274421	dis-15-2662	19	8429323	0.0413542	0.769715	235517	11791	223726	R18_COUGH
rs116843064	A	G	-0.0614027	0.0275084	dis-15-2664	19	8429323	0.0559305	0.272275	297721	6279	291442	R18_DISTU_SKIN_SENSA
rs116843064	A	G	0.0158764	0.0275134	dis-15-2666	19	8429323	0.0303818	0.601278	297945	22895	275050	R18_DIZZI_GIDDI
rs116843064	A	G	-0.0594123	0.027703	dis-15-2667	19	8429323	0.0589051	0.313162	228323	5595	222728	R18_DYSPHAGIA
rs116843064	A	G	-0.0159322	0.027549	dis-15-2668	19	8429323	0.0282723	0.573074	308349	26407	281942	R18_DYSPNOEA
rs116843064	A	G	0.00872826	0.0274987	dis-15-2669	19	8429323	0.107279	0.935156	299610	1641	297969	R18_ELEVATED_BLOOD_GLUCOSE_LEVEL
rs116843064	A	G	-0.134505	0.0273201	dis-15-267	19	8429323	0.127854	0.292791	138691	1184	137507	C3_OVARY_EXALLC
rs116843064	A	G	0.0918764	0.0275153	dis-15-2670	19	8429323	0.103678	0.375523	299698	1729	297969	R18_ELEVATED_ERYTHROCYTE_SEDIM_RATE_ABNORMALITY_PLASMA_VISCO
rs116843064	A	G	-0.00440429	0.0274983	dis-15-2671	19	8429323	0.0709566	0.950507	241206	3770	237436	R18_ENLARGED_LYMPH_NODES
rs116843064	A	G	0.0469907	0.0277496	dis-15-2672	19	8429323	0.101826	0.644456	224593	1865	222728	R18_FAECAL_INCONTINENCE
rs116843064	A	G	-0.0267834	0.0274476	dis-15-2674	19	8429323	0.0355277	0.450925	253465	16029	237436	R18_FEVER_OTHER_UNKNO_ORIGIN
rs116843064	A	G	0.0115997	0.0275281	dis-15-2678	19	8429323	0.0186034	0.532938	309154	71718	237436	R18_GENERAL_SYMPTOMS_SIGNS
rs116843064	A	G	0.0266191	0.0275281	dis-15-268	19	8429323	0.133704	0.842193	309154	1054	308100	C3_PANCREAS
rs116843064	A	G	0.0570577	0.0275313	dis-15-2680	19	8429323	0.0468281	0.223053	232833	9107	223726	R18_HAEMORRHAGE_RESPI_PASSA
rs116843064	A	G	-0.00409673	0.0274528	dis-15-2681	19	8429323	0.0320604	0.898322	257837	20401	237436	R18_HEADACHE1
rs116843064	A	G	-0.0387206	0.0277365	dis-15-2682	19	8429323	0.0989029	0.695426	224644	1916	222728	R18_HEARTBURN
rs116843064	A	G	0.059469	0.0275918	dis-15-2688	19	8429323	0.0510673	0.244213	298872	7430	291442	R18_LOCALIZED_SWELL_MASS_LUMP_SKIN_SUBCU_TISSUE
rs116843064	A	G	0.0322796	0.0275179	dis-15-2689	19	8429323	0.0407056	0.427777	249890	12454	237436	R18_MALAI_FATIG
rs116843064	A	G	0.0138238	0.0275339	dis-15-269	19	8429323	0.133414	0.917474	239732	1054	238678	C3_PANCREAS_EXALLC
rs116843064	A	G	0.0125752	0.0275454	dis-15-2690	19	8429323	0.042254	0.766002	308262	10864	297398	R18_MOUTH_BREAT
rs116843064	A	G	0.0207704	0.0277629	dis-15-2691	19	8429323	0.0545329	0.703294	229205	6477	222728	R18_NAUSEA_VOMITI
rs116843064	A	G	0.0304672	0.0275254	dis-15-2692	19	8429323	0.0525443	0.562024	244478	7042	237436	R18_OEDEMA_NOT_ELSEW_CLASSIFIED
rs116843064	A	G	0.0029821	0.0275281	dis-15-27	19	8429323	0.0174122	0.864016	309154	86892	222262	AB1_INFECTIONS
rs116843064	A	G	0.0221163	0.0275565	dis-15-2700	19	8429323	0.0869483	0.799216	293994	2552	291442	R18_OTHER_SKIN_CHANG
rs116843064	A	G	0.076629	0.0274787	dis-15-2701	19	8429323	0.126557	0.544853	224913	1187	223726	R18_OTHER_SYMPTOMS_SIGNS_INVOLVI_CIRCULATO_RESPI_SYSTEMS
rs116843064	A	G	0.0237578	0.0275118	dis-15-2702	19	8429323	0.0432721	0.582984	285952	10902	275050	R18_OTHER_SYMPTOMS_SIGNS_INVOLVI_COGNITIVE_FUNCTIONS_AWARE
rs116843064	A	G	-0.0469843	0.0277233	dis-15-2703	19	8429323	0.0698477	0.501158	226674	3946	222728	R18_OTHER_SYMPTOMS_SIGNS_INVOLVI_DIGES_SYSTEM_ABDOMEN
rs116843064	A	G	0.0226798	0.0275544	dis-15-2705	19	8429323	0.0419471	0.588731	304679	11075	293604	R18_OTHER_SYMPTOMS_SIGNS_INVOLVI_NERVOUS_MUSCULOS_SYSTEMS
rs116843064	A	G	-0.022931	0.0275472	dis-15-2706	19	8429323	0.0981657	0.8153	286022	1973	284049	R18_OTHER_SYMPTOMS_SIGNS_INVOLVI_URINARY_SYSTEM
rs116843064	A	G	-0.0948917	0.027533	dis-15-2707	19	8429323	0.0890433	0.286569	286421	2372	284049	R18_PAIN_ASSOCIATED_W_MICTU
rs116843064	A	G	0.0161597	0.027496	dis-15-2708	19	8429323	0.0549088	0.768529	243963	6527	237436	R18_PAIN_NOT_ELSEW_CLASSIFIED
rs116843064	A	G	0.00935822	0.0274577	dis-15-2709	19	8429323	0.0247818	0.70571	261710	37984	223726	R18_PAIN_THROAT_CHEST
rs116843064	A	G	-0.00762748	0.0275591	dis-15-2710	19	8429323	0.0607018	0.900005	289179	5130	284049	R18_POLYURIA
rs116843064	A	G	-0.0945639	0.0275304	dis-15-2711	19	8429323	0.0924326	0.30628	293727	2285	291442	R18_RASH_OTHER_NONSPECIFIC_SKIN_ERUPT
rs116843064	A	G	0.0209971	0.0275849	dis-15-2712	19	8429323	0.048703	0.666377	292388	8339	284049	R18_RETEN_URINE
rs116843064	A	G	-0.077847	0.0274987	dis-15-2716	19	8429323	0.138423	0.573852	276055	1005	275050	R18_SOMNO_STUPOR_COMA
rs116843064	A	G	0.00781236	0.0275233	dis-15-2717	19	8429323	0.104177	0.940222	302988	1726	301262	R18_SPEECH_DISTU_NOT_ELSEW_CLASSIFIED
rs116843064	A	G	0.0272877	0.0275	dis-15-2718	19	8429323	0.0949965	0.773922	239568	2132	237436	R18_SYMPTOMS_SIGNS_CONCERNI_FOOD_FLUID_INTAKE
rs116843064	A	G	0.0564281	0.0280395	dis-15-272	19	8429323	0.0450853	0.210721	135408	10414	124994	C3_PROSTATE
rs116843064	A	G	0.015707	0.0275281	dis-15-2720	19	8429323	0.017793	0.377367	309154	85428	223726	R18_SYMPTOMS_SIGNS_INVOLVI_CIRCULATO_RESPI_SYSTEMS
rs116843064	A	G	0.0218838	0.0275281	dis-15-2721	19	8429323	0.0254683	0.3902	309154	34104	275050	R18_SYMPTOMS_SIGNS_INVOLVI_COGNITION_PERCEP_EMOTIONAL_STATE_BEHVI
rs116843064	A	G	-0.0224961	0.0275281	dis-15-2722	19	8429323	0.0176032	0.201266	309154	86426	222728	R18_SYMPTOMS_SIGNS_INVOLVI_DIGES_SYSTEM_ABDOMEN
rs116843064	A	G	0.00363769	0.0275281	dis-15-2724	19	8429323	0.0358094	0.919086	309154	15550	293604	R18_SYMPTOMS_SIGNS_INVOLVI_NERVOUS_MUSCULOS_SYSTEMS
rs116843064	A	G	-0.00349673	0.0275281	dis-15-2725	19	8429323	0.0338095	0.917626	309154	17712	291442	R18_SYMPTOMS_SIGNS_INVOLVI_SKIN_SUBCU_TISSUE
rs116843064	A	G	0.01837	0.0275281	dis-15-2726	19	8429323	0.0496453	0.711364	309154	7892	301262	R18_SYMPTOMS_SIGNS_INVOLVI_SPEECH_VOICE
rs116843064	A	G	-0.030562	0.0275281	dis-15-2727	19	8429323	0.0289739	0.291512	309154	25105	284049	R18_SYMPTOMS_SIGNS_INVOLVI_URINARY_SYSTEM
rs116843064	A	G	0.0141437	0.0275188	dis-15-2728	19	8429323	0.0396642	0.721401	250215	12779	237436	R18_SYNCO_COLLAP
rs116843064	A	G	0.0367138	0.0280431	dis-15-273	19	8429323	0.0467217	0.431985	111585	10414	101171	C3_PROSTATE_EXALLC
rs116843064	A	G	-0.12009	0.0274784	dis-15-2730	19	8429323	0.0983707	0.222166	239371	1935	237436	R18_UNKNO_UNSPE_CAUSES_MORBIDI
rs116843064	A	G	-0.0503458	0.0275215	dis-15-2731	19	8429323	0.043565	0.247826	294501	10452	284049	R18_UNSPE_HAEMATU
rs116843064	A	G	0.105142	0.0277585	dis-15-2732	19	8429323	0.131022	0.42228	223808	1080	222728	R18_UNSPE_JAUND
rs116843064	A	G	-0.213351	0.0275201	dis-15-2733	19	8429323	0.0958638	0.0260429	286050	2001	284049	R18_UNSPE_URINARY_INCONTINENCE
rs116843064	A	G	0.0453133	0.0275371	dis-15-2734	19	8429323	0.0560247	0.418625	307458	6196	301262	R18_VOICE_DISTU
rs116843064	A	G	0.105527	0.0275165	dis-15-2735	19	8429323	0.113383	0.352001	308921	1473	307448	REAC_ARTHRO_NOS
rs116843064	A	G	0.11213	0.0271345	dis-15-2737	19	8429323	0.106424	0.29206	184336	1651	182685	RESPIRATORYINSUFF
rs116843064	A	G	0.16034	0.0276532	dis-15-2739	19	8429323	0.104924	0.126475	240190	1706	238484	RHEUMA_ARHTROPAT_REACTIVE
rs116843064	A	G	-0.011762	0.0275281	dis-15-2741	19	8429323	0.0194118	0.544569	309154	70670	238484	RHEUMA_ENDPOINTS
rs116843064	A	G	-0.0367493	0.0275307	dis-15-2742	19	8429323	0.0795005	0.643899	309088	3076	306012	RHEUMA_NOS
rs116843064	A	G	-0.0152617	0.0275281	dis-15-2743	19	8429323	0.0636891	0.810618	309154	4795	304359	RHEUMA_OTHER_WIDE
rs116843064	A	G	0.0320073	0.0276309	dis-15-2744	19	8429323	0.0792987	0.686485	241557	3073	238484	RHEUMA_SERONEG
rs116843064	A	G	0.0505284	0.0276384	dis-15-2745	19	8429323	0.0528013	0.338591	245778	7294	238484	RHEUMA_SEROPOS
rs116843064	A	G	0.0615838	0.027529	dis-15-2746	19	8429323	0.0527941	0.243416	309071	7211	301860	RHEUMA_SEROPOS_OTH
rs116843064	A	G	-0.0310454	0.0274905	dis-15-2747	19	8429323	0.0779401	0.690392	305393	3277	302116	RHEUMA_SEROPOS_STRICT
rs116843064	A	G	0.0598101	0.0275284	dis-15-2748	19	8429323	0.052503	0.25463	309150	7290	301860	RHEUMA_SEROPOS_WIDE
rs116843064	A	G	0.0562385	0.0276636	dis-15-2749	19	8429323	0.0488581	0.249708	246701	8217	238484	RHEU_ARTHRITIS_OTH
rs116843064	A	G	0.13505	0.0275492	dis-15-2750	19	8429323	0.105215	0.199295	305304	1737	303567	RHINITIS_VASOMOTOR
rs116843064	A	G	-0.0363287	0.0275281	dis-15-2751	19	8429323	0.0183307	0.0474963	309154	158356	150798	RX_ANTIHYP
rs116843064	A	G	-0.0220403	0.0275281	dis-15-2752	19	8429323	0.0225281	0.327903	309154	44453	264701	RX_CODEINE_TRAMADOL
rs116843064	A	G	-0.0111956	0.0275281	dis-15-2753	19	8429323	0.0200961	0.577457	309154	59555	249599	RX_CROHN_1STLINE
rs116843064	A	G	-0.000967625	0.0275281	dis-15-2754	19	8429323	0.0357318	0.978396	309154	15801	293353	RX_CROHN_2NDLINE
rs116843064	A	G	-0.00577624	0.0275281	dis-15-2755	19	8429323	0.0370746	0.87619	309154	15473	293681	RX_GLUCOSAMINE
rs116843064	A	G	0.00347422	0.0271295	dis-15-2756	19	8429323	0.0653595	0.957608	173746	4571	169175	RX_INFERTILITY
rs116843064	A	G	-0.00691167	0.0275281	dis-15-2757	19	8429323	0.0215891	0.748857	309154	52509	256645	RX_N05C
rs116843064	A	G	-0.00540338	0.0275281	dis-15-2758	19	8429323	0.0205995	0.793085	309154	251779	57375	RX_PARACETAMOL_NSAID
rs116843064	A	G	0.0748893	0.0275281	dis-15-2759	19	8429323	0.0780786	0.337482	309154	3139	306015	RX_RHEUMA_BIOLOGICAL
rs116843064	A	G	0.182161	0.0275281	dis-15-276	19	8429323	0.100237	0.0691719	309154	1832	307322	C3_RECTUM
rs116843064	A	G	-0.109994	0.0275281	dis-15-2760	19	8429323	0.0194642	1.59463e-08	309154	100639	208515	RX_STATIN
rs116843064	A	G	0.118823	0.0275987	dis-15-2762	19	8429323	0.136073	0.38254	275757	1020	274737	SCND_OTH_KNEEARTHROSIS
rs116843064	A	G	-0.0480838	0.0275336	dis-15-2765	19	8429323	0.0261775	0.0662338	306202	30841	275361	SLEEP
rs116843064	A	G	0.172084	0.0275753	dis-15-277	19	8429323	0.10037	0.0864371	240510	1832	238678	C3_RECTUM_EXALLC
rs116843064	A	G	-0.0176147	0.0282074	dis-15-2770	19	8429323	0.0911399	0.846746	127385	2464	124921	SMOKING
rs116843064	A	G	0.034124	0.0275335	dis-15-2771	19	8429323	0.107366	0.750616	308331	1641	306690	SMOKING_DEPEND
rs116843064	A	G	-0.0217887	0.0275906	dis-15-2772	19	8429323	0.0629422	0.729216	286533	4855	281678	SPONDYLOARTHRITIS
rs116843064	A	G	0.0441277	0.0276372	dis-15-2773	19	8429323	0.0731932	0.546579	242082	3598	238484	SPONDYLOPATHY_FG
rs116843064	A	G	-0.0975757	0.0275304	dis-15-2774	19	8429323	0.0649001	0.132716	306970	4551	302419	ST19_ADVER_EFFEC_NOT_ELSEW_CLASSIFIED
rs116843064	A	G	-0.0522345	0.0275281	dis-15-2777	19	8429323	0.0777698	0.501803	309154	3134	306020	ST19_BURNS_CORROSIO
rs116843064	A	G	-0.0911667	0.0275239	dis-15-2779	19	8429323	0.090344	0.312923	308329	2309	306020	ST19_BURNS_CORROSIO_EXTER_BODY_SURFA_SPECIFE_SITE
rs116843064	A	G	0.0101804	0.0276325	dis-15-2793	19	8429323	0.0617927	0.86914	283790	5066	278724	ST19_COMPLICATIO_INTERNAL_ORTHOPA_PROSTHET_DEVICES_IMPLANTS_GRAFTS
rs116843064	A	G	-0.0306995	0.0275426	dis-15-2796	19	8429323	0.0293285	0.295217	302802	24078	278724	ST19_COMPLICATIO_PROCED_NOT_ELSEW_CLASSIFIED
rs116843064	A	G	-0.0306929	0.0275281	dis-15-2797	19	8429323	0.0264083	0.245136	309154	30430	278724	ST19_COMPLICATIO_SURGI_MEDICAL_CARE_NOT_ELSEW_CLASSIFIED
rs116843064	A	G	0.0023074	0.027927	dis-15-2798	19	8429323	0.035891	0.94874	200352	15787	184565	ST19_CONCUSSION
rs116843064	A	G	-0.0322804	0.0275281	dis-15-28	19	8429323	0.0256827	0.208792	309154	32026	277128	AB1_INTESTINAL_INFECTIONS
rs116843064	A	G	0.0139033	0.0275281	dis-15-280	19	8429323	0.0636947	0.827211	309154	4689	304465	C3_RESPIRATORY_INTRATHORACIC
rs116843064	A	G	-0.013886	0.0275291	dis-15-2806	19	8429323	0.0461103	0.763301	299649	9141	290508	ST19_DISLO_SPRAIN_STRAIN_JOINTS_LIGAM_ANKLE_FOOT_LEVEL
rs116843064	A	G	-0.138617	0.0273883	dis-15-2807	19	8429323	0.122419	0.257502	290978	1271	289707	ST19_DISLO_SPRAIN_STRAIN_JOINTS_LIGAM_ELBOW
rs116843064	A	G	-0.00553393	0.0274583	dis-15-2809	19	8429323	0.0336605	0.869413	286004	17733	268271	ST19_DISLO_SPRAIN_STRAIN_JOINTS_LIGAM_KNEE
rs116843064	A	G	0.00308376	0.027551	dis-15-281	19	8429323	0.0643409	0.961773	243367	4689	238678	C3_RESPIRATORY_INTRATHORACIC_EXALLC
rs116843064	A	G	-0.0104309	0.027487	dis-15-2811	19	8429323	0.0755146	0.890137	307251	3313	303938	ST19_DISLO_SPRAIN_STRAIN_JOINTS_LIGAM_NECK_LEVEL
rs116843064	A	G	0.0316343	0.0275229	dis-15-2812	19	8429323	0.0534206	0.553734	291985	6752	285233	ST19_DISLO_SPRAIN_STRAIN_JOINTS_LIGAM_SHOUL_GIRDLE
rs116843064	A	G	0.077545	0.0275835	dis-15-2814	19	8429323	0.053791	0.149416	285760	6697	279063	ST19_DISLO_SPRAIN_STRAIN_JOINTS_LIGAM_WRIST_HAND_LEVEL
rs116843064	A	G	-0.0564048	0.0275281	dis-15-2818	19	8429323	0.0562559	0.316031	309154	6010	303144	ST19_EFFEC_FOREI_BODY_ENTERING_NATURAL_ORIFI
rs116843064	A	G	-0.0650363	0.0279226	dis-15-2823	19	8429323	0.108367	0.548406	186163	1598	184565	ST19_FOCAL_BRAIN_INJURY
rs116843064	A	G	0.182768	0.027568	dis-15-2824	19	8429323	0.131158	0.163471	304250	1106	303144	ST19_FOREI_BODY_ALIME_TRACT
rs116843064	A	G	-0.134042	0.0275181	dis-15-2826	19	8429323	0.073846	0.0695008	306580	3436	303144	ST19_FOREI_BODY_EXTER_EYE
rs116843064	A	G	-0.0294541	0.0275487	dis-15-2828	19	8429323	0.131901	0.823299	304228	1084	303144	ST19_FOREI_BODY_RESPI_TRACT
rs116843064	A	G	0.0314173	0.027529	dis-15-2829	19	8429323	0.0557174	0.572844	303823	6309	297514	ST19_FRACT_FEMUR
rs116843064	A	G	0.0100492	0.0275386	dis-15-2830	19	8429323	0.0592078	0.865224	295978	5470	290508	ST19_FRACT_FOOT_ANKLE
rs116843064	A	G	0.0735165	0.0274928	dis-15-2831	19	8429323	0.0368361	0.0459589	304436	14729	289707	ST19_FRACT_FOREA
rs116843064	A	G	0.0484246	0.0275163	dis-15-2832	19	8429323	0.0361547	0.18045	283630	15359	268271	ST19_FRACT_LOWER_LEG_INCLU_ANKLE
rs116843064	A	G	0.00226266	0.0275506	dis-15-2833	19	8429323	0.0660848	0.972687	304391	4434	299957	ST19_FRACT_LUMBAR_SPINE_PELVIS
rs116843064	A	G	0.2287	0.0275105	dis-15-2834	19	8429323	0.132572	0.0845084	304995	1057	303938	ST19_FRACT_NECK
rs116843064	A	G	-0.129101	0.0275142	dis-15-2835	19	8429323	0.0541292	0.0170769	304762	6528	298234	ST19_FRACT_RIBS_STERNUM_THORACIC_SPINE
rs116843064	A	G	-0.050656	0.0274629	dis-15-2836	19	8429323	0.0474248	0.28546	293896	8663	285233	ST19_FRACT_SHOUL_UPPER_ARM
rs116843064	A	G	0.0244005	0.0275008	dis-15-2837	19	8429323	0.0611737	0.689987	279483	5132	274351	ST19_FRACT_SKULL_FACIAL_BONES
rs116843064	A	G	-0.0778737	0.0274817	dis-15-2838	19	8429323	0.0477307	0.102781	287593	8530	279063	ST19_FRACT_WRIST_HAND_LEVEL
rs116843064	A	G	-0.0263253	0.0275281	dis-15-2842	19	8429323	0.0460574	0.56761	309154	9197	299957	ST19_INJURI_ABDOMEN_LOWER_BACK_LUMBAR_SPINE_PELVIS
rs116843064	A	G	-0.00759674	0.0275281	dis-15-2843	19	8429323	0.0328461	0.817095	309154	18646	290508	ST19_INJURI_ANKLE_FOOT
rs116843064	A	G	0.0778029	0.0275281	dis-15-2844	19	8429323	0.0322172	0.0157377	309154	19447	289707	ST19_INJURI_ELBOW_FOREA
rs116843064	A	G	0.0161079	0.0275281	dis-15-2845	19	8429323	0.0247788	0.515648	309154	34803	274351	ST19_INJURI_HEAD
rs116843064	A	G	0.0141069	0.0275281	dis-15-2846	19	8429323	0.041151	0.731742	309154	11640	297514	ST19_INJURI_HIP_THIGH
rs116843064	A	G	0.0200004	0.0275281	dis-15-2848	19	8429323	0.0230266	0.385078	309154	40883	268271	ST19_INJURI_KNEE_LOWER_LEG
rs116843064	A	G	0.0809938	0.0275281	dis-15-2849	19	8429323	0.0602938	0.179169	309154	5216	303938	ST19_INJURI_NECK
rs116843064	A	G	0.0101062	0.0275281	dis-15-2850	19	8429323	0.0292512	0.729721	309154	23921	285233	ST19_INJURI_SHOUL_UPPER_ARM
rs116843064	A	G	-0.063342	0.0275281	dis-15-2851	19	8429323	0.0422222	0.13356	309154	10920	298234	ST19_INJURI_THORAX
rs116843064	A	G	-0.0375205	0.0275281	dis-15-2852	19	8429323	0.106719	0.72515	309154	1643	307511	ST19_INJURI_UNSPE_PART_TRUNK_LIMB_BODY_REGION
rs116843064	A	G	-0.00925936	0.0275281	dis-15-2853	19	8429323	0.0263809	0.725598	309154	30091	279063	ST19_INJURI_WRIST_HAND
rs116843064	A	G	-0.0458012	0.027475	dis-15-2857	19	8429323	0.0754324	0.54373	277701	3350	274351	ST19_INJURY_EYE_ORBIT
rs116843064	A	G	-0.113898	0.0274892	dis-15-2861	19	8429323	0.105514	0.280383	299200	1686	297514	ST19_INJURY_MUSCLE_TENDON_HIP_THIGH_LEVEL
rs116843064	A	G	-0.0082435	0.0274632	dis-15-2862	19	8429323	0.0753037	0.91283	271608	3337	268271	ST19_INJURY_MUSCLE_TENDON_LOWER_LEG_LEVEL
rs116843064	A	G	0.0347792	0.0275328	dis-15-2863	19	8429323	0.0479663	0.468404	293699	8466	285233	ST19_INJURY_MUSCLE_TENDON_SHOUL_UPPER_ARM_LEVEL
rs116843064	A	G	-0.0231419	0.0275301	dis-15-2864	19	8429323	0.0780158	0.766749	282216	3153	279063	ST19_INJURY_MUSCLE_TENDON_WRIST_HAND_LEVEL
rs116843064	A	G	0.0952374	0.027595	dis-15-2873	19	8429323	0.117749	0.41862	299566	1332	298234	ST19_INJURY_OTHER_UNSPE_INTRAT_ORGANS
rs116843064	A	G	-0.0220194	0.0275307	dis-15-2874	19	8429323	0.125912	0.861174	308689	1178	307511	ST19_INJURY_UNSPE_BODY_REGION
rs116843064	A	G	-0.00597468	0.0279082	dis-15-2876	19	8429323	0.0323894	0.85365	204407	19842	184565	ST19_INTRACRATRAUMA
rs116843064	A	G	0.00921965	0.0274993	dis-15-2877	19	8429323	0.0360325	0.798051	289706	15355	274351	ST19_INTRACR_INJURY
rs116843064	A	G	0.0252264	0.027573	dis-15-2878	19	8429323	0.133402	0.850014	303483	1064	302419	ST19_MALTR_SYNDR
rs116843064	A	G	-0.0543251	0.0275276	dis-15-2880	19	8429323	0.0954789	0.569373	292552	2044	290508	ST19_OPEN_WOUND_ANKLE_FOOT
rs116843064	A	G	0.149317	0.0274301	dis-15-2881	19	8429323	0.100833	0.138648	291577	1870	289707	ST19_OPEN_WOUND_FOREA
rs116843064	A	G	0.0431025	0.0275502	dis-15-2882	19	8429323	0.0389651	0.268648	287316	12965	274351	ST19_OPEN_WOUND_HEAD
rs116843064	A	G	0.103067	0.0274933	dis-15-2884	19	8429323	0.0810082	0.203267	271153	2882	268271	ST19_OPEN_WOUND_LOWER_LEG
rs116843064	A	G	-0.0301251	0.0275278	dis-15-2888	19	8429323	0.0423455	0.476828	289884	10821	279063	ST19_OPEN_WOUND_WRIST_HAND
rs116843064	A	G	-0.0226964	0.0276202	dis-15-2890	19	8429323	0.102953	0.825517	280543	1819	278724	ST19_OTHER_COMPLICATIO_SURGI_MEDICAL_CARE_NOT_ELSEW_CLASSIFIED
rs116843064	A	G	-0.0704384	0.0275281	dis-15-2896	19	8429323	0.0535515	0.188396	309154	6735	302419	ST19_OTHER_UNSPE_EFFEC_EXTER_CAUSES
rs116843064	A	G	-0.0645015	0.0274535	dis-15-2901	19	8429323	0.116216	0.578883	269669	1398	268271	ST19_OTHER_UNSPE_INJURI_LOWER_LEG
rs116843064	A	G	-0.017769	0.0275281	dis-15-2906	19	8429323	0.0546537	0.74509	309154	7037	302117	ST19_POISO_DRUGS_MEDICAM_BIOLO_SUBST
rs116843064	A	G	-0.0163389	0.0275311	dis-15-2907	19	8429323	0.0578347	0.777553	308393	6276	302117	ST19_POISO_MEDICI
rs116843064	A	G	0.0239962	0.0274879	dis-15-2912	19	8429323	0.132163	0.855924	304416	1080	303336	ST19_SEQUEL_INJURI_HEAD
rs116843064	A	G	0.198038	0.0275162	dis-15-2913	19	8429323	0.0953394	0.0377842	305469	2133	303336	ST19_SEQUEL_INJURI_LOWER_LIMB
rs116843064	A	G	0.101295	0.0275281	dis-15-2915	19	8429323	0.0577561	0.0794584	309154	5818	303336	ST19_SEQUEL_INJURI_POISO_OTHER_CONSE_EXTER_CAUSES
rs116843064	A	G	0.0762921	0.0274991	dis-15-2916	19	8429323	0.0945789	0.419868	305458	2122	303336	ST19_SEQUEL_INJURI_UPPER_LIMB
rs116843064	A	G	-0.0370697	0.0275281	dis-15-292	19	8429323	0.0362781	0.306865	309154	16021	293133	C3_SKIN
rs116843064	A	G	0.0174135	0.0275569	dis-15-2920	19	8429323	0.0784748	0.824392	303041	3084	299957	ST19_SUPERF_INJURY_ABDOMEN_LOWER_BACK_PELVIS
rs116843064	A	G	-0.0745782	0.0275199	dis-15-2921	19	8429323	0.0898783	0.40667	292848	2340	290508	ST19_SUPERF_INJURY_ANKLE_FOOT
rs116843064	A	G	0.179529	0.0274361	dis-15-2923	19	8429323	0.100357	0.0736309	291588	1881	289707	ST19_SUPERF_INJURY_FOREA
rs116843064	A	G	0.0199645	0.0274895	dis-15-2924	19	8429323	0.0648846	0.758316	278981	4630	274351	ST19_SUPERF_INJURY_HEAD
rs116843064	A	G	-0.0475542	0.027494	dis-15-2925	19	8429323	0.0808858	0.556587	300415	2901	297514	ST19_SUPERF_INJURY_HIP_THIGH
rs116843064	A	G	-0.0300287	0.0274445	dis-15-2926	19	8429323	0.0610494	0.622806	273450	5179	268271	ST19_SUPERF_INJURY_LOWER_LEG
rs116843064	A	G	0.102585	0.027523	dis-15-2928	19	8429323	0.0940998	0.275635	287372	2139	285233	ST19_SUPERF_INJURY_SHOUL_UPPER_ARM
rs116843064	A	G	0.0653255	0.0275995	dis-15-2929	19	8429323	0.0771919	0.3974	301410	3176	298234	ST19_SUPERF_INJURY_THORAX
rs116843064	A	G	-0.0434826	0.0274832	dis-15-293	19	8429323	0.0373023	0.243743	254699	16021	238678	C3_SKIN_EXALLC
rs116843064	A	G	-0.0929831	0.027505	dis-15-2930	19	8429323	0.0678036	0.170263	283213	4150	279063	ST19_SUPERF_INJURY_WRIST_HAND
rs116843064	A	G	-0.0179863	0.0275281	dis-15-2939	19	8429323	0.085073	0.832558	309154	2707	306447	ST19_TOXIC_EFFEC_SUBST_CHIEF_NONME_SOURCE
rs116843064	A	G	-0.106	0.0278999	dis-15-2943	19	8429323	0.084116	0.207611	187284	2719	184565	ST19_TRAUMAT_SUBDU_HAEMORRHAGE
rs116843064	A	G	0.0012188	0.0278428	dis-15-2946	19	8429323	0.0732387	0.986723	259160	3711	255449	T1D
rs116843064	A	G	-0.0104972	0.0275281	dis-15-2947	19	8429323	0.0893528	0.906479	309154	2535	306619	T1D_EARLY
rs116843064	A	G	0.0021432	0.0278429	dis-15-2948	19	8429323	0.0805082	0.978762	258549	3100	255449	T1D_STRICT
rs116843064	A	G	0.00574589	0.0278757	dis-15-2949	19	8429323	0.0823284	0.944359	255536	2938	252598	T1D_STRICT1
rs116843064	A	G	-0.025212	0.0278263	dis-15-2950	19	8429323	0.0522643	0.629526	262888	7337	255551	T1D_WIDE
rs116843064	A	G	-0.0370503	0.0278531	dis-15-2951	19	8429323	0.053375	0.487588	259673	7013	252660	T1D_WIDE1
rs116843064	A	G	-0.0922852	0.0275469	dis-15-2953	19	8429323	0.0239563	0.000117047	299762	44313	255449	T2D
rs116843064	A	G	-0.0925621	0.0275485	dis-15-2954	19	8429323	0.0234524	7.91991e-05	300483	46818	253665	T2D_INCLAVO
rs116843064	A	G	-0.0708578	0.0277375	dis-15-2955	19	8429323	0.0281137	0.0117222	286404	28960	257444	T2D_WIDE
rs116843064	A	G	-0.000496512	0.027535	dis-15-2956	19	8429323	0.117025	0.996615	308692	1380	307312	TBC_RESP
rs116843064	A	G	0.00626349	0.027823	dis-15-2957	19	8429323	0.067619	0.926198	181934	4273	177661	TEMPOROMANDIB
rs116843064	A	G	-0.00617345	0.0275281	dis-15-2958	19	8429323	0.0456347	0.892391	309154	9479	299675	TEMPOROMANDIB_INCLAVO
rs116843064	A	G	-0.063508	0.0275493	dis-15-2960	19	8429323	0.116497	0.585654	303024	1385	301639	THYROIDITIS
rs116843064	A	G	-0.106431	0.0285198	dis-15-2961	19	8429323	0.0532107	0.045481	90474	7515	82959	THYROID_DISORDER_IBD
rs116843064	A	G	-0.0359469	0.0275355	dis-15-2962	19	8429323	0.0561159	0.521794	307799	6160	301639	THYROTOXICOSIS
rs116843064	A	G	-0.133369	0.0275281	dis-15-2963	19	8429323	0.127127	0.294131	309154	1176	307978	TONGUEABNORMALITY
rs116843064	A	G	-0.0518685	0.0275281	dis-15-2964	19	8429323	0.0626585	0.407786	309154	4927	304227	TRAUMBRAIN_NONCONCUS
rs116843064	A	G	-0.0393232	0.0275507	dis-15-2967	19	8429323	0.0743347	0.596804	299446	3438	296008	ULCERNAS
rs116843064	A	G	-0.0557869	0.027557	dis-15-2968	19	8429323	0.121795	0.646924	297268	1260	296008	ULCEROTH
rs116843064	A	G	-0.253052	0.0275327	dis-15-2969	19	8429323	0.119405	0.0340675	297329	1321	296008	ULCERPROCT
rs116843064	A	G	-0.00636497	0.0275603	dis-15-2970	19	8429323	0.101177	0.949839	297863	1855	296008	ULCERRECT
rs116843064	A	G	0.0397697	0.0275746	dis-15-2979	19	8429323	0.13732	0.772111	294000	1003	292997	VIT_DEF
rs116843064	A	G	-0.154593	0.0275281	dis-15-298	19	8429323	0.0922479	0.093767	309154	2249	306905	C3_SQUOMOUS_CELL_CARCINOMA_SKIN
rs116843064	A	G	0.102886	0.0275281	dis-15-2982	19	8429323	0.0929068	0.268114	309154	2279	306875	VWXY20_ACCIDENTS
rs116843064	A	G	-0.0246809	0.0275281	dis-15-299	19	8429323	0.132505	0.852238	309154	1054	308100	C3_STOMACH
rs116843064	A	G	0.0564375	0.0275183	dis-15-2990	19	8429323	0.0987107	0.567494	308901	2026	306875	VWXY20_OTHER_EXTER_CAUSES_ACCIDENTAL_INJURY
rs116843064	A	G	-0.0121364	0.0275281	dis-15-2993	19	8429323	0.12754	0.92419	309154	1212	307942	VWXY20_SUICI_OTHER_INTENTI_SELF_H
rs116843064	A	G	0.0462028	0.0275281	dis-15-3	19	8429323	0.0947208	0.625707	309154	2134	307020	AB1_ARTHROPOD
rs116843064	A	G	-0.0272511	0.0275305	dis-15-300	19	8429323	0.132816	0.837432	239732	1054	238678	C3_STOMACH_EXALLC
rs116843064	A	G	0.0204688	0.0275281	dis-15-3001	19	8429323	0.102602	0.841875	309154	1802	307352	WEIGHTLOSS
rs116843064	A	G	0.0380654	0.0281724	dis-15-3002	19	8429323	0.0843281	0.651703	27995	3418	24577	WET_AMD
rs116843064	A	G	-0.0897666	0.0276158	dis-15-3007	19	8429323	0.0781437	0.250664	271588	3028	268560	Z21_ADJUS_MANAG_IMPLANTNTED_DEVICE
rs116843064	A	G	0.0273611	0.0270544	dis-15-3010	19	8429323	0.0324113	0.398567	149550	28073	121477	Z21_ANTEN_SCREE
rs116843064	A	G	0.0159505	0.0276349	dis-15-3014	19	8429323	0.104522	0.87871	270272	1712	268560	Z21_CARE_INVOLVI_DIALY
rs116843064	A	G	-0.0212812	0.0275606	dis-15-3015	19	8429323	0.032802	0.516482	287758	19198	268560	Z21_CARE_INVOLVI_USE_REHAB_PROCED
rs116843064	A	G	-0.0905167	0.0275352	dis-15-3017	19	8429323	0.0995899	0.363406	308045	1854	306191	Z21_CONTACT_W_EXPOS_COMMUNICAB_DISEA
rs116843064	A	G	0.0266532	0.0275337	dis-15-3018	19	8429323	0.0333003	0.423486	271138	19929	251209	Z21_CONTRACEPTIVE_MANAG
rs116843064	A	G	0.00562945	0.0276354	dis-15-3019	19	8429323	0.123495	0.963641	269757	1197	268560	Z21_CONVALESCENCE
rs116843064	A	G	-0.278355	0.0275434	dis-15-3022	19	8429323	0.130649	0.0331253	308230	1099	307131	Z21_DESEN_ALLERGE
rs116843064	A	G	-0.00731895	0.027602	dis-15-3025	19	8429323	0.0327147	0.822975	180168	21448	158720	Z21_EXAM_OBSER_OTH_REASO
rs116843064	A	G	-0.06223	0.0276835	dis-15-3027	19	8429323	0.0920863	0.499181	272403	2245	270158	Z21_FAMILY_HISTORY_MALIG_NEOPLASM
rs116843064	A	G	-0.134437	0.0275281	dis-15-303	19	8429323	0.115412	0.244084	309154	1416	307738	C3_THYROID_GLAND
rs116843064	A	G	-0.0394618	0.0276323	dis-15-3030	19	8429323	0.0500956	0.430855	276318	7758	268560	Z21_FIT_ADJ_OTH_DEVICES
rs116843064	A	G	0.0193795	0.0278168	dis-15-3032	19	8429323	0.0344216	0.573432	177540	18820	158720	Z21_FOLLOW__EXAM_TREAT_CONDI_OTH_MALIG_NEOPLASMS
rs116843064	A	G	-0.0285321	0.0277943	dis-15-3033	19	8429323	0.086668	0.741997	161312	2592	158720	Z21_FOLLOW__EXAM_TREAT_MALIG_NEOPLASMS
rs116843064	A	G	0.00262781	0.0276909	dis-15-3034	19	8429323	0.0269419	0.9223	192629	33909	158720	Z21_GENERAL_EXAM_INVES_PERSONS_WO_COMPLA_REPOR_DIAGNOSIS
rs116843064	A	G	-0.0095333	0.0275482	dis-15-3039	19	8429323	0.0228392	0.676379	209222	50502	158720	Z21_MEDICAL_OBSER_EVALU_SUSPECTED_DISEA_CONDI
rs116843064	A	G	-0.139166	0.0275099	dis-15-304	19	8429323	0.115396	0.227824	240094	1416	238678	C3_THYROID_GLAND_EXALLC
rs116843064	A	G	-0.0499149	0.0275805	dis-15-3043	19	8429323	0.0516546	0.333884	275953	7393	268560	Z21_OTHER_MEDICAL_CARE
rs116843064	A	G	0.0739546	0.027636	dis-15-3044	19	8429323	0.120234	0.538495	269895	1335	268560	Z21_OTHER_ORTHOPA_FOLLOW__CARE
rs116843064	A	G	-0.121364	0.0276692	dis-15-3045	19	8429323	0.129369	0.348182	271400	1242	270158	Z21_OTHER_POSTS_STATES
rs116843064	A	G	-0.0414376	0.02755	dis-15-3046	19	8429323	0.081273	0.610152	304465	2920	301545	Z21_OTHER_PROBL_RELATED_PRIMARY_SUPPORT_GROUP_INCLU_FAMILY_CIRCUMSTANC
rs116843064	A	G	0.00481732	0.0277109	dis-15-3048	19	8429323	0.0189075	0.79889	241008	82288	158720	Z21_OTHER_SPECIAL_EXAM_INVES_PERSONS_WO_COMPLA_REPOR_DIAGNOSIS
rs116843064	A	G	-0.0220247	0.0268574	dis-15-3050	19	8429323	0.047164	0.640515	132388	10911	121477	Z21_OUTCO_DELIV
rs116843064	A	G	0.07319	0.0277134	dis-15-3055	19	8429323	0.0918905	0.425746	272380	2222	270158	Z21_PERSONAL_HISTORY_OTH_DISEA_CONDI
rs116843064	A	G	0.00978021	0.0275281	dis-15-3057	19	8429323	0.02311	0.672148	309154	57945	251209	Z21_PERSONS_ENCOUNTERI_HEALTH_SERVI_CIRCUMSTANC_RELATED_REPRODUCTION
rs116843064	A	G	-0.00198988	0.0275281	dis-15-3058	19	8429323	0.015842	0.900042	309154	150434	158720	Z21_PERSONS_ENCOUNTERI_HEALTH_SERVI_EXAM_INVES
rs116843064	A	G	-0.0208102	0.0275281	dis-15-3059	19	8429323	0.0219826	0.343808	309154	47542	261612	Z21_PERSONS_ENCOUNTERI_HEALTH_SERVI_OTH_CIRCUMSTANC1
rs116843064	A	G	-0.0579213	0.0275765	dis-15-3060	19	8429323	0.0455929	0.203942	271303	9691	261612	Z21_PERSONS_ENCOUNTERI_HEALTH_SERVI_OTH_CIRCUMSTANC2
rs116843064	A	G	-0.0224191	0.0275287	dis-15-3061	19	8429323	0.024989	0.369633	296742	35130	261612	Z21_PERSONS_ENCOUNTERI_HEALTH_SERVI_OTH_COUNSELLI_MEDICAL_ADVICE_NOT_ELSEW_CLASSIFIED
rs116843064	A	G	-0.0318337	0.0275281	dis-15-3062	19	8429323	0.0233381	0.172561	309154	40594	268560	Z21_PERSONS_ENCOUNTERI_HEALTH_SERVI_SPECIFIC_PROCED_HEALTH_CARE
rs116843064	A	G	-0.0234448	0.0276242	dis-15-3063	19	8429323	0.129068	0.85586	269720	1160	268560	Z21_PERSONS_ENCOUNTERI_HEALTH_SERVI_SPECIFIC_PROCED_NOT_CARRIED
rs116843064	A	G	-0.0820816	0.0275281	dis-15-3064	19	8429323	0.0794032	0.301262	309154	2963	306191	Z21_PERSONS_W_POTEN_HEALTH_HAZARDS_RELATED_COMMUNICAB_DISEA
rs116843064	A	G	-0.0590577	0.0275281	dis-15-3065	19	8429323	0.024128	0.0143781	309154	38996	270158	Z21_PERSONS_W_POTEN_HEALTH_HAZARDS_RELATED_FAMILY_PERSONAL_HISTORY_CERTA_CONDI_INFLUENCI_HEALTH_STATUS
rs116843064	A	G	-0.0313974	0.0275281	dis-15-3066	19	8429323	0.051306	0.540561	309154	7609	301545	Z21_PERSONS_W_POTEN_HEALTH_HAZARDS_RELATED_SOCIO_PSYCHOSO_CIRCUMSTANC
rs116843064	A	G	0.0134313	0.0269435	dis-15-3067	19	8429323	0.0629831	0.83113	126791	5314	121477	Z21_POSTPA_CARE_EXAMI
rs116843064	A	G	-0.000213105	0.0269175	dis-15-3068	19	8429323	0.0518707	0.996722	129967	8490	121477	Z21_PREGNAC_EXAM_TEST
rs116843064	A	G	-0.142322	0.0275399	dis-15-3069	19	8429323	0.0425714	0.000828381	282886	12728	270158	Z21_PRESENCE_CARDIAC_VASCULAR_IMPLANTNTS_GRAFTS
rs116843064	A	G	-0.0633608	0.0276818	dis-15-3070	19	8429323	0.062052	0.307211	275123	4965	270158	Z21_PRESENCE_OTH_DEVICES
rs116843064	A	G	-0.0113087	0.0276998	dis-15-3071	19	8429323	0.038941	0.771505	284096	13938	270158	Z21_PRESENCE_OTH_FUNCTIONAL_IMPLANTNTS
rs116843064	A	G	-0.0596293	0.027547	dis-15-3074	19	8429323	0.0938668	0.525262	303768	2223	301545	Z21_PROBL_RELATED_CERTA_PSYCHOSO_CIRCUMSTANC
rs116843064	A	G	0.00457835	0.0275965	dis-15-3077	19	8429323	0.0901938	0.959516	263999	2387	261612	Z21_PROBL_RELATED_LIFESTYLE
rs116843064	A	G	0.0335479	0.0276062	dis-15-3078	19	8429323	0.0869065	0.69948	264125	2513	261612	Z21_PROBL_RELATED_LIFE_M_DIFFICULTY
rs116843064	A	G	-0.113807	0.0275851	dis-15-3079	19	8429323	0.126982	0.37012	262787	1175	261612	Z21_PROBL_RELATED_MEDICAL_FACILITI_OTH_HEALTH_CARE
rs116843064	A	G	-0.0722639	0.0274555	dis-15-3085	19	8429323	0.0491094	0.141159	259572	8363	251209	Z21_PROCREATIVE_MANAG
rs116843064	A	G	0.00271554	0.0278016	dis-15-3089	19	8429323	0.0477218	0.954622	168034	9314	158720	Z21_SPECIAL_SCREEN_EXAM_INFECTIOUS_PARASITIC_DISEA
rs116843064	A	G	-0.014835	0.0278174	dis-15-3091	19	8429323	0.0880495	0.866202	161118	2398	158720	Z21_SPECIAL_SCREEN_EXAM_OTH_DISEA_DISORD
rs116843064	A	G	0.00753025	0.0269005	dis-15-3092	19	8429323	0.0428728	0.860575	134527	13050	121477	Z21_SUPERV_HIGH_R_PREGNAC
rs116843064	A	G	0.0188997	0.0270888	dis-15-3093	19	8429323	0.0337543	0.575534	145714	24237	121477	Z21_SUPERV_NORMAL_PREGNAC1
rs116843064	A	G	-0.0772157	0.0276822	dis-15-3095	19	8429323	0.0938577	0.410685	272272	2114	270158	Z21_TRANSPLANTED_ORGAN_TISSUE_STATUS
rs116843064	A	G	0.0669684	0.0275281	dis-15-311	19	8429323	0.0875468	0.444305	309154	2451	306703	C3_UNCERTAIN_SECONDARY
rs116843064	A	G	0.0561656	0.0275516	dis-15-312	19	8429323	0.0875407	0.521137	241129	2451	238678	C3_UNCERTAIN_SECONDARY_EXALLC
rs116843064	A	G	-0.0808493	0.0275281	dis-15-313	19	8429323	0.0704047	0.250823	309154	3839	305315	C3_URINARY_TRACT
rs116843064	A	G	-0.0973452	0.0275056	dis-15-314	19	8429323	0.0709021	0.169767	242517	3839	238678	C3_URINARY_TRACT_EXALLC
rs116843064	A	G	-0.0361807	0.0278403	dis-15-320	19	8429323	0.0244553	0.139017	238836	50686	188150	CARDIAC_ARRHYTM
rs116843064	A	G	-0.0106344	0.0275281	dis-15-322	19	8429323	0.0189242	0.574155	309154	77374	231780	CD2_BENIGN
rs116843064	A	G	0.054708	0.0275281	dis-15-323	19	8429323	0.124053	0.659209	309154	1235	307919	CD2_BENIGN_ADRENAL
rs116843064	A	G	0.0464557	0.0275984	dis-15-324	19	8429323	0.123973	0.707866	249094	1235	247859	CD2_BENIGN_ADRENAL_EXALLC
rs116843064	A	G	0.0494084	0.0275281	dis-15-329	19	8429323	0.0940045	0.59917	309154	2172	306982	CD2_BENIGN_ASCENDING_COLON
rs116843064	A	G	0.0369919	0.0276062	dis-15-330	19	8429323	0.0938028	0.693317	249542	2172	247370	CD2_BENIGN_ASCENDING_COLON_EXALLC
rs116843064	A	G	0.00654449	0.0275281	dis-15-333	19	8429323	0.10316	0.949416	309154	1774	307380	CD2_BENIGN_BONE_CARTILAGE
rs116843064	A	G	0.000394154	0.0275953	dis-15-334	19	8429323	0.103046	0.996948	249104	1774	247330	CD2_BENIGN_BONE_CARTILAGE_EXALLC
rs116843064	A	G	-0.099833	0.0275281	dis-15-349	19	8429323	0.118669	0.400196	309154	1345	307809	CD2_BENIGN_BRAIN_CNS
rs116843064	A	G	0.0360132	0.0275281	dis-15-35	19	8429323	0.0566586	0.525025	309154	6040	303114	AB1_MYCOSES
rs116843064	A	G	-0.113454	0.0275961	dis-15-350	19	8429323	0.118068	0.33659	249435	1345	248090	CD2_BENIGN_BRAIN_CNS_EXALLC
rs116843064	A	G	0.0268286	0.0271295	dis-15-357	19	8429323	0.0809362	0.740283	173746	2934	170812	CD2_BENIGN_BREAST
rs116843064	A	G	0.0205351	0.0272965	dis-15-358	19	8429323	0.0810415	0.799967	142497	2934	139563	CD2_BENIGN_BREAST_EXALLC
rs116843064	A	G	0.0220592	0.0275281	dis-15-36	19	8429323	0.0256372	0.389548	309154	32975	276179	AB1_OTHER_BACTERIAL
rs116843064	A	G	-0.0532689	0.0275281	dis-15-361	19	8429323	0.105452	0.613454	309154	1720	307434	CD2_BENIGN_CAECUM
rs116843064	A	G	-0.0671223	0.0276072	dis-15-362	19	8429323	0.105081	0.522974	249392	1720	247672	CD2_BENIGN_CAECUM_EXALLC
rs116843064	A	G	-0.00116704	0.0275281	dis-15-367	19	8429323	0.0411601	0.97738	309154	11882	297272	CD2_BENIGN_COLON
rs116843064	A	G	-0.0163417	0.0276022	dis-15-368	19	8429323	0.0415626	0.694185	253062	11882	241180	CD2_BENIGN_COLON_EXALLC
rs116843064	A	G	-0.0439618	0.0275281	dis-15-369	19	8429323	0.0605996	0.468178	309154	5224	303930	CD2_BENIGN_COLON_NOS
rs116843064	A	G	-0.05975	0.0275952	dis-15-370	19	8429323	0.0606864	0.324835	250577	5224	245353	CD2_BENIGN_COLON_NOS_EXALLC
rs116843064	A	G	0.0144546	0.0275281	dis-15-371	19	8429323	0.037204	0.69763	309154	14744	294410	CD2_BENIGN_COLORECANI
rs116843064	A	G	-0.000865581	0.0276067	dis-15-372	19	8429323	0.0376875	0.981676	254092	14744	239348	CD2_BENIGN_COLORECANI_EXALLC
rs116843064	A	G	-0.0239796	0.0275281	dis-15-375	19	8429323	0.0926464	0.795767	309154	2221	306933	CD2_BENIGN_CONNECTIVE_SOFT
rs116843064	A	G	-0.0329199	0.0276053	dis-15-376	19	8429323	0.0924189	0.721689	249249	2221	247028	CD2_BENIGN_CONNECTIVE_SOFT_EXALLC
rs116843064	A	G	0.301438	0.0275281	dis-15-393	19	8429323	0.130341	0.0207396	309154	1123	308031	CD2_BENIGN_DESCENDING_COLON
rs116843064	A	G	0.289808	0.0276211	dis-15-394	19	8429323	0.129886	0.0256643	249161	1123	248038	CD2_BENIGN_DESCENDING_COLON_EXALLC
rs116843064	A	G	-0.0395284	0.0275281	dis-15-401	19	8429323	0.105653	0.708304	309154	1696	307458	CD2_BENIGN_EAR_RESP
rs116843064	A	G	-0.046382	0.0276034	dis-15-402	19	8429323	0.105541	0.660321	249180	1696	247484	CD2_BENIGN_EAR_RESP_EXALLC
rs116843064	A	G	0.0204789	0.0275281	dis-15-403	19	8429323	0.0855282	0.810764	309154	2559	306595	CD2_BENIGN_ENDOCRINE_OTH
rs116843064	A	G	0.0143401	0.0276039	dis-15-404	19	8429323	0.0855421	0.866868	249438	2559	246879	CD2_BENIGN_ENDOCRINE_OTH_EXALLC
rs116843064	A	G	-0.0218143	0.0276011	dis-15-407	19	8429323	0.0197529	0.269437	272097	77374	194723	CD2_BENIGN_EXALLC
rs116843064	A	G	-0.136283	0.0275281	dis-15-408	19	8429323	0.100793	0.17634	309154	1869	307285	CD2_BENIGN_EYE
rs116843064	A	G	-0.144508	0.027591	dis-15-409	19	8429323	0.100602	0.150879	249288	1869	247419	CD2_BENIGN_EYE_EXALLC
rs116843064	A	G	0.0183233	0.0275281	dis-15-41	19	8429323	0.101107	0.856189	309154	1797	307357	AB1_OTHER_INFECTIONS
rs116843064	A	G	0.0340835	0.0275281	dis-15-412	19	8429323	0.101262	0.736428	309154	1847	307307	CD2_BENIGN_HEAMANGIOMA_LYMPHANGIOMA
rs116843064	A	G	0.0265019	0.027612	dis-15-413	19	8429323	0.101057	0.793131	249171	1847	247324	CD2_BENIGN_HEAMANGIOMA_LYMPHANGIOMA_EXALLC
rs116843064	A	G	0.0518149	0.0275281	dis-15-414	19	8429323	0.105685	0.623939	309154	1700	307454	CD2_BENIGN_HEMANGIOMA
rs116843064	A	G	0.042941	0.0276084	dis-15-415	19	8429323	0.105486	0.683953	249131	1700	247431	CD2_BENIGN_HEMANGIOMA_EXALLC
rs116843064	A	G	-0.0390686	0.0271295	dis-15-424	19	8429323	0.0306423	0.202314	173746	25716	148030	CD2_BENIGN_LEIOMYOMA_UTERI
rs116843064	A	G	-0.0423549	0.0272067	dis-15-425	19	8429323	0.0318902	0.184129	148413	25716	122697	CD2_BENIGN_LEIOMYOMA_UTERI_EXALLC
rs116843064	A	G	0.00621665	0.0275281	dis-15-427	19	8429323	0.0513424	0.903626	309154	7306	301848	CD2_BENIGN_LIPOMATOUS
rs116843064	A	G	-0.0048706	0.0276086	dis-15-428	19	8429323	0.0514109	0.924523	250652	7306	243346	CD2_BENIGN_LIPOMATOUS_EXALLC
rs116843064	A	G	0.107311	0.0275281	dis-15-429	19	8429323	0.0956738	0.26202	309154	2072	307082	CD2_BENIGN_LIPO_NOS
rs116843064	A	G	0.100874	0.027593	dis-15-430	19	8429323	0.095641	0.291555	249308	2072	247236	CD2_BENIGN_LIPO_NOS_EXALLC
rs116843064	A	G	0.0127269	0.0275281	dis-15-431	19	8429323	0.118319	0.914341	309154	1353	307801	CD2_BENIGN_LIPO_SKIN_HEADFACENECK
rs116843064	A	G	0.00562272	0.0275978	dis-15-432	19	8429323	0.118066	0.962016	249064	1353	247711	CD2_BENIGN_LIPO_SKIN_HEADFACENECK_EXALLC
rs116843064	A	G	0.0532109	0.0275281	dis-15-433	19	8429323	0.107792	0.621558	309154	1645	307509	CD2_BENIGN_LIPO_SKIN_LIMBS
rs116843064	A	G	0.0421499	0.0276102	dis-15-434	19	8429323	0.107459	0.694879	249116	1645	247471	CD2_BENIGN_LIPO_SKIN_LIMBS_EXALLC
rs116843064	A	G	-0.086573	0.0275281	dis-15-437	19	8429323	0.0817945	0.289863	309154	2820	306334	CD2_BENIGN_LIPO_SKIN_TRUNK
rs116843064	A	G	-0.0944037	0.0275856	dis-15-438	19	8429323	0.0816837	0.247795	249428	2820	246608	CD2_BENIGN_LIPO_SKIN_TRUNK_EXALLC
rs116843064	A	G	0.0887138	0.0275292	dis-15-44	19	8429323	0.047204	0.0601936	284944	8765	276179	AB1_OTHER_SEPSIS
rs116843064	A	G	0.0215964	0.0275281	dis-15-448	19	8429323	0.0563214	0.701387	309154	6131	303023	CD2_BENIGN_MELANOCYTIC
rs116843064	A	G	0.0888978	0.0275281	dis-15-45	19	8429323	0.104685	0.395774	309154	1715	307439	AB1_OTHER_SPIROCHAETAL
rs116843064	A	G	0.0147137	0.0276164	dis-15-451	19	8429323	0.0563412	0.793973	250925	6131	244794	CD2_BENIGN_MELANOCYTIC_EXALLC
rs116843064	A	G	0.188087	0.0275281	dis-15-454	19	8429323	0.126885	0.138248	309154	1203	307951	CD2_BENIGN_MELANOCYTIC_FACE
rs116843064	A	G	0.186404	0.0276024	dis-15-455	19	8429323	0.126954	0.142028	249077	1203	247874	CD2_BENIGN_MELANOCYTIC_FACE_EXALLC
rs116843064	A	G	-0.0724734	0.0275281	dis-15-460	19	8429323	0.119054	0.542694	309154	1372	307782	CD2_BENIGN_MELANOCYTIC_NOS
rs116843064	A	G	-0.0748087	0.0275981	dis-15-461	19	8429323	0.119028	0.529678	249278	1372	247906	CD2_BENIGN_MELANOCYTIC_NOS_EXALLC
rs116843064	A	G	0.0949563	0.0275281	dis-15-464	19	8429323	0.0916499	0.300166	309154	2281	306873	CD2_BENIGN_MELANOCYTIC_TRUNK
rs116843064	A	G	0.0902549	0.027615	dis-15-465	19	8429323	0.0915793	0.32436	249652	2281	247371	CD2_BENIGN_MELANOCYTIC_TRUNK_EXALLC
rs116843064	A	G	-0.0666403	0.0275281	dis-15-468	19	8429323	0.09816	0.497204	309154	1986	307168	CD2_BENIGN_MENINGES
rs116843064	A	G	-0.106386	0.0275281	dis-15-469	19	8429323	0.103514	0.30407	309154	1780	307374	CD2_BENIGN_MENINGES_CEREBRAL
rs116843064	A	G	0.0196901	0.0275281	dis-15-47	19	8429323	0.0501208	0.694429	309154	7715	301439	AB1_OTHER_VIRAL
rs116843064	A	G	-0.114226	0.0275827	dis-15-470	19	8429323	0.103404	0.269309	249881	1780	248101	CD2_BENIGN_MENINGES_CEREBRAL_EXALLC
rs116843064	A	G	-0.0747368	0.0275785	dis-15-471	19	8429323	0.0980789	0.446056	249992	1986	248006	CD2_BENIGN_MENINGES_EXALLC
rs116843064	A	G	0.118953	0.0275281	dis-15-478	19	8429323	0.0872877	0.172955	309154	2488	306666	CD2_BENIGN_MOUTH_PHARYNX
rs116843064	A	G	0.106707	0.0276167	dis-15-479	19	8429323	0.0870296	0.220161	249482	2488	246994	CD2_BENIGN_MOUTH_PHARYNX_EXALLC
rs116843064	A	G	-0.0645311	0.0275281	dis-15-49	19	8429323	0.127394	0.612473	309154	1168	307986	AB1_PEDICULOSIS_ACARIASIS_OTHERINFEST
rs116843064	A	G	0.147383	0.0275281	dis-15-490	19	8429323	0.0721614	0.0411112	309154	3689	305465	CD2_BENIGN_OTHERDIGESTIVE
rs116843064	A	G	0.136421	0.0276373	dis-15-491	19	8429323	0.0721165	0.0585342	250026	3689	246337	CD2_BENIGN_OTHERDIGESTIVE_EXALLC
rs116843064	A	G	-0.0236496	0.0271295	dis-15-494	19	8429323	0.0684201	0.729604	173746	4312	169434	CD2_BENIGN_OVARY
rs116843064	A	G	-0.0320874	0.0272723	dis-15-495	19	8429323	0.0685621	0.639782	142725	4312	138413	CD2_BENIGN_OVARY_EXALLC
rs116843064	A	G	0.165009	0.0275281	dis-15-500	19	8429323	0.11001	0.133628	309154	1563	307591	CD2_BENIGN_PAROTID
rs116843064	A	G	0.153931	0.0276035	dis-15-501	19	8429323	0.1097	0.160556	249193	1563	247630	CD2_BENIGN_PAROTID_EXALLC
rs116843064	A	G	-0.0307126	0.0275281	dis-15-506	19	8429323	0.130959	0.814581	309154	1077	308077	CD2_BENIGN_PITUITARY_CRANIPHAR
rs116843064	A	G	-0.0350542	0.0276016	dis-15-507	19	8429323	0.130853	0.788786	248970	1077	247893	CD2_BENIGN_PITUITARY_CRANIPHAR_EXALLC
rs116843064	A	G	0.106632	0.0275281	dis-15-512	19	8429323	0.0748562	0.154305	309154	3414	305740	CD2_BENIGN_RECTUM
rs116843064	A	G	0.0982493	0.0275281	dis-15-513	19	8429323	0.0685607	0.15185	309154	4067	305087	CD2_BENIGN_RECTUM_ANAL
rs116843064	A	G	0.0793707	0.0276241	dis-15-516	19	8429323	0.0684207	0.246033	250252	4067	246185	CD2_BENIGN_RECTUM_ANAL_EXALLC
rs116843064	A	G	0.0884089	0.0276234	dis-15-517	19	8429323	0.0746487	0.236282	250005	3414	246591	CD2_BENIGN_RECTUM_EXALLC
rs116843064	A	G	0.116888	0.0275281	dis-15-522	19	8429323	0.0959059	0.222928	309154	2063	307091	CD2_BENIGN_SALIVARY
rs116843064	A	G	0.104676	0.0276012	dis-15-523	19	8429323	0.0955942	0.273514	249359	2063	247296	CD2_BENIGN_SALIVARY_EXALLC
rs116843064	A	G	0.0667313	0.0275281	dis-15-526	19	8429323	0.0742196	0.368595	309154	3488	305666	CD2_BENIGN_SIGMOID_COLON
rs116843064	A	G	0.0493668	0.0276145	dis-15-527	19	8429323	0.0740436	0.504947	250031	3488	246543	CD2_BENIGN_SIGMOID_COLON_EXALLC
rs116843064	A	G	-0.0582442	0.0275281	dis-15-528	19	8429323	0.0455964	0.201467	309154	9395	299759	CD2_BENIGN_SKIN
rs116843064	A	G	-0.000380279	0.0275349	dis-15-53	19	8429323	0.11703	0.997407	308639	1380	307259	AB1_RESP_TUBERCU
rs116843064	A	G	-0.0669841	0.0275731	dis-15-531	19	8429323	0.0458422	0.143963	252179	9395	242784	CD2_BENIGN_SKIN_EXALLC
rs116843064	A	G	-0.025877	0.0275281	dis-15-532	19	8429323	0.0764381	0.734961	309154	3327	305827	CD2_BENIGN_SKIN_EYELID
rs116843064	A	G	-0.0369004	0.0275923	dis-15-533	19	8429323	0.0763416	0.628841	249833	3327	246506	CD2_BENIGN_SKIN_EYELID_EXALLC
rs116843064	A	G	-0.0716096	0.0275281	dis-15-534	19	8429323	0.0869885	0.410389	309154	2487	306667	CD2_BENIGN_SKIN_FACE
rs116843064	A	G	-0.0863869	0.0275994	dis-15-535	19	8429323	0.0866409	0.318732	249802	2487	247315	CD2_BENIGN_SKIN_FACE_EXALLC
rs116843064	A	G	-0.00150589	0.0275348	dis-15-55	19	8429323	0.134891	0.991093	308295	1036	307259	AB1_RESP_TUBERCU_NONCONF
rs116843064	A	G	0.173422	0.0275281	dis-15-554	19	8429323	0.0986037	0.0786158	309154	1979	307175	CD2_BENIGN_STOMACH
rs116843064	A	G	0.159704	0.0276181	dis-15-555	19	8429323	0.0982664	0.104118	249370	1979	247391	CD2_BENIGN_STOMACH_EXALLC
rs116843064	A	G	0.0828767	0.0275281	dis-15-564	19	8429323	0.107422	0.440408	309154	1667	307487	CD2_BENIGN_TRANSVERSE_COLON
rs116843064	A	G	0.0684636	0.0275855	dis-15-565	19	8429323	0.107043	0.522441	249294	1667	247627	CD2_BENIGN_TRANSVERSE_COLON_EXALLC
rs116843064	A	G	0.123616	0.0271295	dis-15-572	19	8429323	0.125039	0.322847	173746	1230	172516	CD2_BENIGN_UTERUS_OTH
rs116843064	A	G	0.112126	0.0272928	dis-15-573	19	8429323	0.125374	0.371142	141922	1230	140692	CD2_BENIGN_UTERUS_OTH_EXALLC
rs116843064	A	G	0.0041413	0.0275281	dis-15-586	19	8429323	0.0588748	0.943922	309154	5583	303571	CD2_INSITU
rs116843064	A	G	0.0669548	0.0271295	dis-15-587	19	8429323	0.101849	0.510928	173746	1873	171873	CD2_INSITU_BREAST
rs116843064	A	G	0.0583469	0.0273086	dis-15-588	19	8429323	0.101862	0.566777	143208	1873	141335	CD2_INSITU_BREAST_EXALLC
rs116843064	A	G	0.0545533	0.0271295	dis-15-589	19	8429323	0.107155	0.610678	173746	1688	172058	CD2_INSITU_BREAST_INTRADUCTAL
rs116843064	A	G	0.0425248	0.0273066	dis-15-590	19	8429323	0.106985	0.691009	143044	1688	141356	CD2_INSITU_BREAST_INTRADUCTAL_EXALLC
rs116843064	A	G	-0.000661003	0.0274682	dis-15-6	19	8429323	0.0389314	0.986454	289312	13133	276179	AB1_BACTINF_NOS
rs116843064	A	G	0.107086	0.0275605	dis-15-60	19	8429323	0.044277	0.0155826	286146	9967	276179	AB1_SEPSIS
rs116843064	A	G	-0.0124292	0.0276145	dis-15-607	19	8429323	0.0589863	0.833112	252991	5583	247408	CD2_INSITU_EXALLC
rs116843064	A	G	-0.193705	0.0275293	dis-15-61	19	8429323	0.118546	0.102256	308563	1329	307234	AB1_SEQULAE_INF_NOS
rs116843064	A	G	-0.0325728	0.0275281	dis-15-622	19	8429323	0.0920393	0.723412	309154	2282	306872	CD2_INSITU_SKIN
rs116843064	A	G	-0.0609893	0.0276064	dis-15-625	19	8429323	0.0918959	0.506896	250199	2282	247917	CD2_INSITU_SKIN_EXALLC
rs116843064	A	G	-0.159504	0.0275281	dis-15-626	19	8429323	0.124539	0.20028	309154	1254	307900	CD2_INSITU_SKIN_FACE
rs116843064	A	G	-0.182991	0.0275906	dis-15-627	19	8429323	0.124045	0.14016	249545	1254	248291	CD2_INSITU_SKIN_FACE_EXALLC
rs116843064	A	G	-0.144536	0.0275281	dis-15-64	19	8429323	0.0987307	0.143211	309154	1920	307234	AB1_SEQULEAE_OF_INFECTIONS_AND_PARASITES
rs116843064	A	G	0.163067	0.0275281	dis-15-640	19	8429323	0.13018	0.21034	309154	1080	308074	CD2_LYMPHOID_LEUKAEMIA
rs116843064	A	G	0.149916	0.0276213	dis-15-641	19	8429323	0.129635	0.2475	249775	1080	248695	CD2_LYMPHOID_LEUKAEMIA_EXALLC
rs116843064	A	G	0.146902	0.0275281	dis-15-646	19	8429323	0.0976821	0.132614	309154	1955	307199	CD2_NONFOLLICULAR_LYMPHOMA
rs116843064	A	G	0.133077	0.027632	dis-15-647	19	8429323	0.0974125	0.171903	250650	1955	248695	CD2_NONFOLLICULAR_LYMPHOMA_EXALLC
rs116843064	A	G	-0.0913477	0.0275281	dis-15-65	19	8429323	0.047992	0.0569889	309154	8449	300705	AB1_SEXUAL_TRANSMISSION
rs116843064	A	G	0.0383134	0.0275281	dis-15-650	19	8429323	0.0586102	0.513306	309154	5537	303617	CD2_PRIMARY_LYMPHOID_HEMATOPOIETIC
rs116843064	A	G	0.0269317	0.0276263	dis-15-651	19	8429323	0.0586884	0.646312	254232	5537	248695	CD2_PRIMARY_LYMPHOID_HEMATOPOIETIC_EXALLC
rs116843064	A	G	-0.0583381	0.0275281	dis-15-659	19	8429323	0.0727714	0.422748	309154	4112	305042	CHILDHOOD_ALLERGY
rs116843064	A	G	-0.0853271	0.0275625	dis-15-66	19	8429323	0.0651038	0.189983	305170	4465	300705	AB1_SEXUAL_TRANSMISSION_NOS
rs116843064	A	G	0.00841925	0.0275172	dis-15-662	19	8429323	0.0270622	0.755718	303457	30015	273442	CHOLELITH_BROAD
rs116843064	A	G	0.0960265	0.0275726	dis-15-665	19	8429323	0.124401	0.440168	297228	1220	296008	CHRONLARGE
rs116843064	A	G	-0.0262597	0.0275597	dis-15-667	19	8429323	0.110168	0.811602	297553	1545	296008	CHRONNAS
rs116843064	A	G	0.114001	0.0275755	dis-15-668	19	8429323	0.110997	0.304389	297568	1560	296008	CHRONOTH
rs116843064	A	G	-0.0578827	0.0275554	dis-15-669	19	8429323	0.111866	0.604857	297509	1501	296008	CHRONSMALL
rs116843064	A	G	0.134408	0.0275341	dis-15-67	19	8429323	0.106781	0.208132	309086	1647	307439	AB1_SPIROCHE_OTHER
rs116843064	A	G	-0.0179457	0.0275281	dis-15-671	19	8429323	0.0796964	0.821843	309154	3009	306145	CIRRHOSIS_BROAD
rs116843064	A	G	-0.0285724	0.0275281	dis-15-674	19	8429323	0.0796521	0.719809	309154	3024	306130	CONGEN_HEART_ARTER
rs116843064	A	G	0.0234615	0.0275281	dis-15-675	19	8429323	0.0173206	0.175563	309154	90105	219049	COPD_ASTHMA_INFECTIONS
rs116843064	A	G	0.0409497	0.0275338	dis-15-676	19	8429323	0.0231446	0.076844	262801	43752	219049	COPD_ASTHMA_PNEUMONIA_SEPSIS
rs116843064	A	G	0.116052	0.0274785	dis-15-677	19	8429323	0.0588156	0.0484786	302060	5587	296473	COPD_EARLY
rs116843064	A	G	0.121668	0.0272218	dis-15-678	19	8429323	0.0595532	0.0410506	187183	5587	181596	COPD_EARLY_EXMORE
rs116843064	A	G	0.0848929	0.0275281	dis-15-679	19	8429323	0.0404986	0.0360653	309154	12419	296735	COPD_HOSPITAL
rs116843064	A	G	0.0728881	0.0274702	dis-15-68	19	8429323	0.103689	0.482087	277882	1703	276179	AB1_STREPTO_SEPSIS
rs116843064	A	G	-0.00366293	0.0274261	dis-15-680	19	8429323	0.0902542	0.967627	298770	2297	296473	COPD_INSUFFICIENCY
rs116843064	A	G	0.034525	0.0289895	dis-15-681	19	8429323	0.0618307	0.576586	25950	7094	18856	COPD_LATER
rs116843064	A	G	0.0962008	0.0281769	dis-15-682	19	8429323	0.0760481	0.205871	15038	7094	7944	COPD_LATER_EXMORE
rs116843064	A	G	0.0813698	0.0272895	dis-15-683	19	8429323	0.0415081	0.0499563	195366	12681	182685	COPD_MODE
rs116843064	A	G	-0.0252627	0.0275948	dis-15-685	19	8429323	0.0359452	0.482174	255133	16649	238484	COX_ARTHROSIS
rs116843064	A	G	-0.135091	0.0281469	dis-15-686	19	8429323	0.0587842	0.0215566	149914	5961	143953	CPAP
rs116843064	A	G	0.165799	0.0275613	dis-15-689	19	8429323	0.0904748	0.0668698	307257	2331	304926	C_DIFFICILE_ENTEROCOLITIS
rs116843064	A	G	-0.0848732	0.0278117	dis-15-690	19	8429323	0.029824	0.00442996	254877	29280	225597	C_STROKE
rs116843064	A	G	0.072651	0.0275099	dis-15-695	19	8429323	0.0875888	0.406847	306567	2491	304076	D3_AGRANULOCYTOSIS
rs116843064	A	G	-0.0249546	0.0282105	dis-15-698	19	8429323	0.0405215	0.538002	96349	19885	76464	D3_ANAEMIA
rs116843064	A	G	-0.0499	0.0275281	dis-15-7	19	8429323	0.0957447	0.602243	309154	2037	307117	AB1_BACT_BIR_OTHER_INF_AGENTS
rs116843064	A	G	0.00162422	0.0275428	dis-15-700	19	8429323	0.0444899	0.970878	308153	9781	298372	D3_ANAEMIANAS
rs116843064	A	G	0.0184139	0.0275353	dis-15-701	19	8429323	0.0864605	0.831347	299506	2542	296964	D3_ANAEMIA_B12_DEF
rs116843064	A	G	-0.0165297	0.0275243	dis-15-703	19	8429323	0.0443923	0.709628	306833	9869	296964	D3_ANAEMIA_IRONDEF
rs116843064	A	G	0.0123735	0.0275377	dis-15-704	19	8429323	0.072303	0.864119	300581	3617	296964	D3_ANAEMIA_IRONDEF_BLOODLOSS
rs116843064	A	G	-0.0251729	0.0275187	dis-15-705	19	8429323	0.0516087	0.625717	304203	7239	296964	D3_ANAEMIA_IRONDEF_NAS
rs116843064	A	G	-0.0150975	0.0275281	dis-15-706	19	8429323	0.0425001	0.722412	309154	10782	298372	D3_APLASTICANDOTHANAEMIA
rs116843064	A	G	-0.00197005	0.0275281	dis-15-707	19	8429323	0.0261552	0.939959	309154	30871	278283	D3_BLOOD
rs116843064	A	G	0.0668134	0.0275281	dis-15-709	19	8429323	0.0611988	0.274946	309154	5078	304076	D3_BLOODOTHER
rs116843064	A	G	0.104133	0.0275281	dis-15-712	19	8429323	0.0661005	0.11517	309154	4348	304806	D3_COAGDEF_PURPUR_HAEMORRHAGIC
rs116843064	A	G	0.126539	0.0275031	dis-15-713	19	8429323	0.115246	0.272209	306236	1430	304806	D3_COAGOTHER
rs116843064	A	G	0.0503713	0.0275281	dis-15-727	19	8429323	0.13249	0.703804	309154	1065	308089	D3_IMMUDEF
rs116843064	A	G	-0.04008	0.0275281	dis-15-73	19	8429323	0.100164	0.689052	309154	1895	307259	AB1_TUBERCULOSIS
rs116843064	A	G	-0.0830498	0.0275281	dis-15-731	19	8429323	0.0636018	0.191628	309154	4660	304494	D3_IMMUNEMECHANISM
rs116843064	A	G	-0.0116413	0.0275281	dis-15-738	19	8429323	0.0401656	0.771944	309154	12190	296964	D3_NUTRIANAEMIA
rs116843064	A	G	0.00922191	0.0275498	dis-15-740	19	8429323	0.0442179	0.834795	308275	9903	298372	D3_OTHERANAEMIA
rs116843064	A	G	0.0841594	0.0275085	dis-15-742	19	8429323	0.118535	0.477707	305388	1312	304076	D3_OTHERBLOOD
rs116843064	A	G	0.0618391	0.0275037	dis-15-743	19	8429323	0.130534	0.635685	305162	1086	304076	D3_OTHERWHITECELL
rs116843064	A	G	0.128365	0.0275227	dis-15-745	19	8429323	0.0802545	0.109716	307725	2919	304806	D3_PURPURA_AND3_OTHER_HAEMORRHAGIC
rs116843064	A	G	-0.191505	0.0275098	dis-15-747	19	8429323	0.0775051	0.0134785	307597	3103	304494	D3_SARCOIDOSIS
rs116843064	A	G	0.112365	0.0275045	dis-15-753	19	8429323	0.115143	0.329127	306202	1396	304806	D3_THROMBOCYTOPENIANAS
rs116843064	A	G	0.0223381	0.0275281	dis-15-756	19	8429323	0.0505343	0.658461	309154	7596	301558	DENTAL_TMD
rs116843064	A	G	0.0038061	0.0275281	dis-15-757	19	8429323	0.0540135	0.943823	309154	6636	302518	DENTAL_TMD_FIBRO
rs116843064	A	G	0.0141768	0.0275281	dis-15-758	19	8429323	0.072674	0.845335	309154	3591	305563	DENTAL_TMD_OPER
rs116843064	A	G	-0.0803238	0.0275281	dis-15-760	19	8429323	0.0218661	0.000239299	309154	53388	255766	DIABETES_FG
rs116843064	A	G	0.0311664	0.0275239	dis-15-763	19	8429323	0.0782561	0.690437	300010	3098	296912	DM_BCKGRND_RETINA
rs116843064	A	G	-0.0755847	0.0279457	dis-15-765	19	8429323	0.057992	0.19245	231511	5914	225597	DM_HYPOGLYC
rs116843064	A	G	-0.0745973	0.0279414	dis-15-766	19	8429323	0.054947	0.174583	232309	6712	225597	DM_KETOACIDOSIS
rs116843064	A	G	-0.0415276	0.0275613	dis-15-767	19	8429323	0.0820978	0.612975	299244	2790	296454	DM_MACULOPATHY
rs116843064	A	G	-0.0507327	0.0278311	dis-15-768	19	8429323	0.0820386	0.536311	258488	2790	255698	DM_MACULOPATHY_EXMORE
rs116843064	A	G	0.161696	0.0274658	dis-15-77	19	8429323	0.136019	0.234527	299507	1011	298496	AB1_VARICELLA
rs116843064	A	G	0.0607333	0.0275916	dis-15-770	19	8429323	0.0760301	0.424403	299623	3256	296367	DM_NEPHROPATHY
rs116843064	A	G	0.0523253	0.0278574	dis-15-771	19	8429323	0.0760373	0.491357	258935	3256	255679	DM_NEPHROPATHY_EXMORE
rs116843064	A	G	-0.0910414	0.0279825	dis-15-772	19	8429323	0.0919272	0.321996	227803	2206	225597	DM_NEUROPATHY
rs116843064	A	G	-0.0797478	0.0275849	dis-15-774	19	8429323	0.0231006	0.000556045	295487	47004	248483	DM_OTHER_WIDE
rs116843064	A	G	-0.226416	0.0277892	dis-15-775	19	8429323	0.0475879	1.95659e-06	236794	11197	225597	DM_PERIPHATHERO
rs116843064	A	G	0.0772142	0.0275309	dis-15-777	19	8429323	0.083807	0.356877	299631	2719	296912	DM_RETINA_NOS
rs116843064	A	G	0.0273656	0.0275352	dis-15-778	19	8429323	0.0511454	0.592613	304261	7349	296912	DM_RETINA_PROLIF
rs116843064	A	G	-0.000626508	0.0275867	dis-15-779	19	8429323	0.0400461	0.987518	301276	12242	289034	DM_RETINOPATHY
rs116843064	A	G	-0.0139043	0.0278439	dis-15-780	19	8429323	0.0401268	0.728959	263668	12242	251426	DM_RETINOPATHY_EXMORE
rs116843064	A	G	-0.101094	0.0279125	dis-15-784	19	8429323	0.042412	0.0171431	237275	11678	225597	DM_SEVERAL_COMPLICATIONS
rs116843064	A	G	0.0684552	0.0275273	dis-15-785	19	8429323	0.0942016	0.467416	299025	2113	296912	DM_VITREOUS_BLEEDING
rs116843064	A	G	-0.00477113	0.0275281	dis-15-79	19	8429323	0.106158	0.964152	309154	1682	307472	AB1_VIRAL_CNS
rs116843064	A	G	0.0653786	0.0275281	dis-15-790	19	8429323	0.111556	0.557834	309154	1521	307633	DRUGADVERS_NEUTROPENIA
rs116843064	A	G	0.00561716	0.0281514	dis-15-794	19	8429323	0.0772638	0.942044	28560	4151	24409	DRY_AMD
rs116843064	A	G	-0.0410149	0.027611	dis-15-8	19	8429323	0.0671845	0.541543	281359	4231	277128	AB1_BACT_INTEST_OTH
rs116843064	A	G	-0.239599	0.0277612	dis-15-809	19	8429323	0.125393	0.0560325	270740	1168	269572	E4_CA_MET
rs116843064	A	G	-0.0250978	0.0275171	dis-15-81	19	8429323	0.105994	0.812823	308715	1695	307020	AB1_VIRAL_HEMOR_FEVER_NOS
rs116843064	A	G	-0.0833701	0.0275281	dis-15-813	19	8429323	0.0218196	0.000132978	309154	53688	255466	E4_DIABETES
rs116843064	A	G	-0.0412003	0.0278125	dis-15-817	19	8429323	0.048176	0.392439	264137	8671	255466	E4_DM1
rs116843064	A	G	0.0225835	0.0278473	dis-15-818	19	8429323	0.105468	0.830449	257198	1732	255466	E4_DM1COMA
rs116843064	A	G	0.045937	0.0278506	dis-15-819	19	8429323	0.104558	0.660411	257247	1781	255466	E4_DM1KETO
rs116843064	A	G	-0.0916235	0.0275281	dis-15-82	19	8429323	0.105139	0.383507	309154	1772	307382	AB1_VIRAL_HEPATITIS
rs116843064	A	G	0.0230049	0.0278603	dis-15-820	19	8429323	0.0622379	0.711659	260521	5055	255466	E4_DM1NASCOMP
rs116843064	A	G	-0.0146338	0.027834	dis-15-822	19	8429323	0.0527889	0.781615	262671	7205	255466	E4_DM1NOCOMP
rs116843064	A	G	0.0343368	0.027865	dis-15-823	19	8429323	0.0679436	0.613299	259670	4204	255466	E4_DM1OPTH
rs116843064	A	G	0.0407003	0.0278514	dis-15-825	19	8429323	0.118609	0.731488	256808	1342	255466	E4_DM1REN
rs116843064	A	G	0.00900527	0.0278471	dis-15-826	19	8429323	0.0735319	0.902529	259851	3678	256173	E4_DM1_STRICT
rs116843064	A	G	-0.0911511	0.0275227	dis-15-827	19	8429323	0.0228614	6.68775e-05	304769	49303	255466	E4_DM2
rs116843064	A	G	-0.146542	0.0277953	dis-15-828	19	8429323	0.0714256	0.0402013	259250	3784	255466	E4_DM2COMA
rs116843064	A	G	-0.111098	0.0275398	dis-15-830	19	8429323	0.0262369	2.29129e-05	291323	35857	255466	E4_DM2NASCOMP
rs116843064	A	G	-0.0620386	0.0278433	dis-15-831	19	8429323	0.112917	0.58272	256906	1440	255466	E4_DM2NEU
rs116843064	A	G	-0.0662827	0.0277602	dis-15-832	19	8429323	0.0300262	0.0272791	280371	24905	255466	E4_DM2NOCOMP
rs116843064	A	G	0.00735749	0.0278531	dis-15-833	19	8429323	0.076533	0.923413	258740	3274	255466	E4_DM2OPTH
rs116843064	A	G	0.0593841	0.0278601	dis-15-834	19	8429323	0.104668	0.570472	257190	1724	255466	E4_DM2PERIPH
rs116843064	A	G	-0.0749585	0.0278358	dis-15-835	19	8429323	0.0950867	0.430511	257532	2066	255466	E4_DM2REN
rs116843064	A	G	-0.0949671	0.0275485	dis-15-836	19	8429323	0.0239612	7.38975e-05	300483	44266	256217	E4_DM2_STRICT
rs116843064	A	G	-0.0098462	0.0278531	dis-15-837	19	8429323	0.0571629	0.863242	261386	5920	255466	E4_DMNAS
rs116843064	A	G	-0.120151	0.0278287	dis-15-842	19	8429323	0.0933836	0.19822	257554	2088	255466	E4_DMNASNOCOMP
rs116843064	A	G	-0.0668393	0.0275814	dis-15-844	19	8429323	0.119535	0.576051	298836	1246	297590	E4_ENDODIS
rs116843064	A	G	-0.0651576	0.0275281	dis-15-846	19	8429323	0.0409469	0.111549	309154	11564	297590	E4_ENDOGLAND
rs116843064	A	G	-0.215253	0.0277341	dis-15-847	19	8429323	0.0887088	0.0152447	271984	2412	269572	E4_ENDOMETPOSTOP
rs116843064	A	G	-0.0682692	0.0275281	dis-15-848	19	8429323	0.0168815	5.25388e-05	309154	118526	190628	E4_ENDONUTRMET
rs116843064	A	G	0.00524891	0.0275175	dis-15-85	19	8429323	0.0643531	0.934993	306043	4604	301439	AB1_VIRAL_NOS
rs116843064	A	G	-0.0497141	0.0277754	dis-15-850	19	8429323	0.0690391	0.471472	273536	3964	269572	E4_FH
rs116843064	A	G	-0.196436	0.0278775	dis-15-851	19	8429323	0.0945288	0.0377051	262644	2196	260448	E4_FH_IHD
rs116843064	A	G	-0.11584	0.0277129	dis-15-852	19	8429323	0.0535695	0.0305851	276352	6780	269572	E4_FLUIDELECTRO
rs116843064	A	G	0.0214026	0.0275281	dis-15-855	19	8429323	0.097313	0.825921	309154	1989	307165	E4_GLUCOPANCREAS
rs116843064	A	G	0.00368126	0.0275886	dis-15-857	19	8429323	0.0635619	0.953815	268637	4933	263704	E4_GOITREMULTINOD
rs116843064	A	G	0.162176	0.0276203	dis-15-858	19	8429323	0.102411	0.113291	265545	1841	263704	E4_GOITRENAS
rs116843064	A	G	-0.122835	0.0275763	dis-15-859	19	8429323	0.106895	0.25051	265338	1634	263704	E4_GOITRENOD
rs116843064	A	G	-0.034153	0.0276106	dis-15-86	19	8429323	0.0567563	0.547341	283181	6053	277128	AB1_VIRAL_OTHER_INTEST_INFECTIONS
rs116843064	A	G	0.0724623	0.0267636	dis-15-861	19	8429323	0.108889	0.505749	9002	2311	6691	E4_GRAVES_STRICT
rs116843064	A	G	-0.0623003	0.0276843	dis-15-863	19	8429323	0.0331597	0.0602726	288856	19284	269572	E4_HYPERCHOL
rs116843064	A	G	-0.100615	0.0277267	dis-15-867	19	8429323	0.0458098	0.0280666	278886	9314	269572	E4_HYPERLIPNAS
rs116843064	A	G	-0.0910667	0.0275463	dis-15-869	19	8429323	0.0665091	0.170925	301976	4386	297590	E4_HYPERPARA
rs116843064	A	G	0.0846015	0.0275281	dis-15-87	19	8429323	0.0427261	0.0476936	309154	10658	298496	AB1_VIRAL_SKIN_MUCOUS_MEMBRANE
rs116843064	A	G	-0.16032	0.0275654	dis-15-870	19	8429323	0.126648	0.205559	298756	1166	297590	E4_HYPERPIT
rs116843064	A	G	0.0292882	0.0275283	dis-15-876	19	8429323	0.11068	0.791303	308698	1533	307165	E4_HYPOGLYC
rs116843064	A	G	-0.00235351	0.0277859	dis-15-877	19	8429323	0.0913011	0.979435	271840	2268	269572	E4_HYPOKALAEMIA
rs116843064	A	G	-0.110196	0.0277484	dis-15-878	19	8429323	0.0728164	0.130192	273186	3614	269572	E4_HYPOOSMNAT
rs116843064	A	G	-0.228754	0.0275561	dis-15-880	19	8429323	0.117239	0.0510364	298929	1339	297590	E4_HYPOPIT
rs116843064	A	G	-0.0126962	0.0275332	dis-15-881	19	8429323	0.0245899	0.605632	302258	38554	263704	E4_HYTHYNAS
rs116843064	A	G	-0.00682583	0.0276694	dis-15-884	19	8429323	0.026464	0.796462	260837	33422	227415	E4_HYTHY_AI_STRICT
rs116843064	A	G	-0.00586138	0.0275582	dis-15-885	19	8429323	0.0261774	0.822828	304086	33059	271027	E4_HYTHY_AI_STRICT_PURCH
rs116843064	A	G	-0.0698597	0.0276412	dis-15-889	19	8429323	0.0279369	0.0123974	298096	28524	269572	E4_LIPOPROT
rs116843064	A	G	0.0521907	0.0274594	dis-15-89	19	8429323	0.0924534	0.572408	300725	2229	298496	AB1_VIRAL_WARTS
rs116843064	A	G	-0.0483924	0.027773	dis-15-890	19	8429323	0.0757451	0.522898	272890	3318	269572	E4_LIPOPROTNAS
rs116843064	A	G	-0.201175	0.0277343	dis-15-893	19	8429323	0.084144	0.0168097	272234	2662	269572	E4_METABO
rs116843064	A	G	-0.0852368	0.0275281	dis-15-894	19	8429323	0.0245294	0.00051107	309154	39582	269572	E4_METABOLIA
rs116843064	A	G	-0.230052	0.0277549	dis-15-896	19	8429323	0.109315	0.0353362	271107	1535	269572	E4_MINERAL_MET
rs116843064	A	G	-0.0127787	0.0275281	dis-15-897	19	8429323	0.0512809	0.803214	309154	7587	301567	E4_NONTOXIC_THYROID
rs116843064	A	G	-0.027524	0.0275281	dis-15-898	19	8429323	0.0352507	0.434916	309154	16157	292997	E4_NUTRIDEF
rs116843064	A	G	0.183548	0.0275614	dis-15-9	19	8429323	0.079596	0.0211111	306134	3020	303114	AB1_CANDIDIASIS
rs116843064	A	G	-0.0383148	0.0275248	dis-15-900	19	8429323	0.0359857	0.287001	309064	15517	293547	E4_OBESITY
rs116843064	A	G	-0.0656908	0.0275322	dis-15-901	19	8429323	0.0424915	0.122111	304417	10780	293637	E4_OBESITYCAL
rs116843064	A	G	-0.0263677	0.0275541	dis-15-903	19	8429323	0.0493205	0.592913	301766	8129	293637	E4_OBESITYNAS
rs116843064	A	G	-0.0357625	0.0275281	dis-15-905	19	8429323	0.0358826	0.318934	309154	15607	293547	E4_OBESITY_HYPER
rs116843064	A	G	-0.0181199	0.027166	dis-15-906	19	8429323	0.114987	0.874786	167228	1411	165817	E4_OVARDYS
rs116843064	A	G	-0.135418	0.0275229	dis-15-911	19	8429323	0.0624149	0.0300338	302578	4988	297590	E4_PARATHYRO
rs116843064	A	G	0.0996901	0.0271311	dis-15-913	19	8429323	0.0910786	0.273713	171309	2286	169023	E4_PCOS_BROAD
rs116843064	A	G	0.000145246	0.0271295	dis-15-914	19	8429323	0.0300593	0.996145	173746	25117	148629	E4_PCOS_CONCORTIUM
rs116843064	A	G	-0.00945815	0.0275281	dis-15-928	19	8429323	0.0229462	0.680202	309154	45450	263704	E4_THYROID
rs116843064	A	G	0.209465	0.0275202	dis-15-93	19	8429323	0.0693284	0.00251646	301964	3468	298496	AB1_ZOSTER
rs116843064	A	G	0.0176776	0.0275997	dis-15-935	19	8429323	0.0742943	0.811928	267171	3467	263704	E4_THYTOXGOITDIF
rs116843064	A	G	-0.100975	0.0275365	dis-15-936	19	8429323	0.127138	0.427069	304189	1195	302994	E4_THYTOXGOITMULT
rs116843064	A	G	-0.0462332	0.027572	dis-15-937	19	8429323	0.0639617	0.469787	268407	4703	263704	E4_THYTOXNAS
rs116843064	A	G	0.0382328	0.0275281	dis-15-94	19	8429323	0.0412096	0.35353	309154	11605	297549	ABDOM_HERNIA
rs116843064	A	G	0.0397697	0.0275746	dis-15-941	19	8429323	0.13732	0.772111	294000	1003	292997	E4_VIT_DEF
rs116843064	A	G	-0.140572	0.0277598	dis-15-943	19	8429323	0.102605	0.170678	271391	1819	269572	E4_VOLUME
rs116843064	A	G	-0.0580302	0.028046	dis-15-946	19	8429323	0.102799	0.572414	135341	1751	133590	ERECTILE_DYSFUNCTION
rs116843064	A	G	-0.10439	0.0275139	dis-15-948	19	8429323	0.120227	0.385245	306115	1357	304758	F5_ADHD
rs116843064	A	G	-0.0200403	0.0274999	dis-15-95	19	8429323	0.0684699	0.769761	185213	4138	181075	ABDOM_HERNIA_POSTOP
rs116843064	A	G	0.0770263	0.0275385	dis-15-950	19	8429323	0.0364512	0.0345892	306203	16077	290126	F5_ALCOHOL
rs116843064	A	G	0.0699939	0.0274885	dis-15-951	19	8429323	0.0539063	0.194137	297110	6984	290126	F5_ALCOHOLAC
rs116843064	A	G	0.0178577	0.0274599	dis-15-952	19	8429323	0.0507945	0.725162	298263	8137	290126	F5_ALCOHOL_DEPENDENCE
rs116843064	A	G	-0.022391	0.0275254	dis-15-953	19	8429323	0.0346032	0.517581	297176	18358	278818	F5_ALLANXIOUS
rs116843064	A	G	0.0966103	0.0275654	dis-15-954	19	8429323	0.0760721	0.204091	298040	3540	294500	F5_ALZHDEMENT
rs116843064	A	G	-0.0167134	0.0275842	dis-15-956	19	8429323	0.114232	0.883676	303205	1489	301716	F5_ANOREX
rs116843064	A	G	-0.0282406	0.0275401	dis-15-957	19	8429323	0.0413337	0.49446	291325	12507	278818	F5_ANXIETY
rs116843064	A	G	-0.0782339	0.0275281	dis-15-960	19	8429323	0.0518099	0.131038	309154	7438	301716	F5_BEHAVE
rs116843064	A	G	0.0207905	0.0275281	dis-15-961	19	8429323	0.0690859	0.763463	309154	4396	304758	F5_BEHEMOCHILD
rs116843064	A	G	0.00752511	0.0275275	dis-15-962	19	8429323	0.122725	0.951107	306055	1297	304758	F5_BEHEMOTH
rs116843064	A	G	-0.0368484	0.0276845	dis-15-963	19	8429323	0.0634433	0.56137	277143	5763	271380	F5_BIPO
rs116843064	A	G	0.192249	0.0275589	dis-15-968	19	8429323	0.095834	0.0448487	296590	2090	294500	F5_DELIRIUM
rs116843064	A	G	0.0560937	0.0275963	dis-15-969	19	8429323	0.107469	0.601703	299536	2040	297496	F5_DELUSIO
rs116843064	A	G	0.221047	0.0275054	dis-15-97	19	8429323	0.121532	0.0689366	304225	1357	302868	AD_AM
rs116843064	A	G	-0.00917234	0.0275247	dis-15-970	19	8429323	0.0446971	0.837407	306102	11602	294500	F5_DEMENTIA
rs116843064	A	G	0.0359397	0.0275281	dis-15-971	19	8429323	0.0291247	0.217205	309154	25248	283906	F5_DEMENTIA_INCLAVO
rs116843064	A	G	-0.164905	0.0275281	dis-15-972	19	8429323	0.0851683	0.0528397	309154	2727	306427	F5_DEMENTIA_U
rs116843064	A	G	-0.160693	0.0274912	dis-15-974	19	8429323	0.0864449	0.0630406	297229	2729	294500	F5_DEMNAS
rs116843064	A	G	-0.0433313	0.0275381	dis-15-976	19	8429323	0.0261212	0.0971449	305192	33812	271380	F5_DEPRESSIO
rs116843064	A	G	-0.0518579	0.0275281	dis-15-979	19	8429323	0.0858797	0.545948	309154	2682	306472	F5_EATING
rs116843064	A	G	0.189004	0.0280797	dis-15-98	19	8429323	0.124531	0.129083	151526	1357	150169	AD_AM_EXMORE
rs116843064	A	G	-0.118792	0.0275766	dis-15-980	19	8429323	0.127685	0.352188	302910	1194	301716	F5_EATOTH
rs116843064	A	G	0.0580217	0.0275308	dis-15-981	19	8429323	0.127865	0.649993	306000	1242	304758	F5_EMOCHILD
rs116843064	A	G	-0.0316055	0.0275188	dis-15-982	19	8429323	0.0791917	0.689819	303910	3417	300493	F5_EMOPER
rs116843064	A	G	0.0142663	0.0276001	dis-15-983	19	8429323	0.0780776	0.855018	282046	3228	278818	F5_GAD
rs116843064	A	G	-0.0154163	0.0275592	dis-15-990	19	8429323	0.0847741	0.8557	307751	2704	305047	F5_INSOMNIA
rs116843064	A	G	-0.080787	0.0275194	dis-15-991	19	8429323	0.0579641	0.163395	307815	12866	294949	F5_KELAMENT
rs116843064	A	G	0.0204471	0.027613	dis-15-994	19	8429323	0.100291	0.838448	297052	2103	294949	F5_MENTALUNSPE
rs116843064	A	G	-0.0771956	0.0275051	dis-15-995	19	8429323	0.0945553	0.414268	296678	2178	294500	F5_MENTORG
rs116843064	A	G	0.233028	0.0275281	dis-15-997	19	8429323	0.139795	0.09553	309154	1008	308146	F5_MENTRET
rs116843064	A	G	-0.0711	0.0236	dis-18-1	19	8429323	0.0298	0.0171799	894899			heart_failure_hermes
rs116843064	A	G	-0.194921	0.02059	dis-19-1	19	8429323	0.0575607	0.000708304	653867			Aortic_stenosis_chen
rs116843064	A	G	0.0097735	0.0222	dis-2-2	19	8429323	0.0388957	0.8016	1256722	16532	1240190	NAFLD_EHR2
rs116843064	A	G	-0.0982	0.02059	dis-23-2	19	8429323	0.0235	2.82599e-05	933970	853816	80154	T2D_2022_EUR
rs116843064	A	G	-0.0022	0.022	dis-7-1	19	8429323	0.0369	0.9514	480698	41395	439303	Wuttke_Chronic_kidney
rs116843064	A	G	0.0045	0.0185	trait-1-1	19	8429323	0.0071	0.5244	484680			bmi_ukbgiant
rs116843064	A	G	-0.0372	0.0185	trait-10-1	19	8429323	0.0073	3.89197e-07	484563			whradjbmi
rs116843064	A	G	0.0106136	0.0206	trait-12-2	19	8429323	0.00505408	0.0366598	908856			Stanzick_eGFR
rs116843064	A	G	-0.0204743	0.0218	trait-13-1	19	8429323	0.00630821	0.00117701	634433			systolic_blood_pressure
rs116843064	A	G	-0.0150336	0.0217	trait-13-2	19	8429323	0.00622469	0.0157601	644061			diastolic_blood_pressure
rs116843064	A	G	0.0513459	0.020123	trait-14-10	19	8429323	0.030169	0.089	38000			Fat_Pancreas
rs116843064	A	G	0.0086396	0.02023	trait-14-8	19	8429323	0.0272382	0.75	38000			Fat_Liver
rs116843064	A	G	0.214779	0.0198	trait-16-1	19	8429323	0.00494778	1e-200	1231040			HDL_GLGC2022_European_MalesandFemales
rs116843064	A	G	0.00687036	0.0199	trait-16-2	19	8429323	0.00497222	0.167	1222670			LDL_GLGC2022_European_MalesandFemales
rs116843064	A	G	-0.23635	0.0199	trait-16-4	19	8429323	0.00491201	1e-200	1244670			logTG_GLGC2022_European_MalesandFemales
rs116843064	A	G	-0.022123	0.019358	trait-19-5	19	8429323	0.00744355	0.00299999	439214			apolipoprotein_B
rs116843064	A	G	-0.0105257	0.02059	trait-27-1	19	8429323	0.00751107	0.161108	387859			alanineaminotransferase_ALT
rs116843064	A	G	-0.0102037	0.02059	trait-27-2	19	8429323	0.00799147	0.201663	386570			aspartateaminotransferase_AST
rs116843064	A	G	-0.00680812	0.019512	trait-29-15	19	8429323	0.00907453	0.45311	314916			Glucose
rs116843064	A	G	-0.0180896	0.019596	trait-29-16	19	8429323	0.00864995	0.0365023	344182			Glycated_haemoglobin
rs116843064	A	G	0.00714656	0.019569	trait-29-20	19	8429323	0.00970164	0.46134	273896			Lipoprotein_a
rs116843064	A	G	-0.0596	0.0239	trait-31-2	19	8429323	0.0229	0.00940503	49740			IFC_noBMI_EUR
rs116843064	A	G	0.048	0.0238	trait-31-4	19	8429323	0.0231	0.0376201	50274			ISI_noBMI_EUR
rs116843064	A	G	0.1436	0.03	trait-6-1	19	8429323	0.0834	0.0850903	36745	11262	25483	Deelen_longevity
rs116843064	A	G	0.0409248	0.0251171	trait-7-2	19	8429323	0.0106612	0.000123711	235060			Timmers_parental_lifespan

### Sheet: ST3
ST3 : Results of the cophescan analyses
PP.Hn	posterio probability that there is no causal SNP
PP.Ha	posterior probability that there is a causal SNP distinct from the query variant
PP.Hc	posterior probability that the query variant is causal
nsnps	the number of SNPs
querysnp	The query SNP (in our case always rs116843064)
querytrait	the unique id of the trait
typeBF	the type of test either SuSiE or ABF using coloc
grp	the unique group
cophe.hyp.call	the hypothesis prioritised by cophescan
PP.Hn	PP.Ha	PP.Hc	nsnps	querysnp	querytrait	typeBF	grp	cophe.hyp.call
0.908761	0.0320979	0.0590739	1912	rs116843064	dis-15-2	ABF	rs116843064_dis-15-2	Hn
0.939649	0.0259055	0.0343785	1912	rs116843064	dis-15-3	ABF	rs116843064_dis-15-3	Hn
0.813632	0.174238	0.012063	1912	rs116843064	dis-15-6	ABF	rs116843064_dis-15-6	Hn
0.923971	0.0414036	0.0345585	1912	rs116843064	dis-15-7	ABF	rs116843064_dis-15-7	Hn
0.95238	0.0197379	0.0278155	1912	rs116843064	dis-15-8	ABF	rs116843064_dis-15-8	Hn
0.761216	0.0230424	0.215675	1912	rs116843064	dis-15-9	ABF	rs116843064_dis-15-9	Hn
0.924392	0.0393024	0.0362394	1912	rs116843064	dis-15-10	ABF	rs116843064_dis-15-10	Hn
0.918369	0.0377209	0.0438434	1912	rs116843064	dis-15-11	ABF	rs116843064_dis-15-11	Hn
0.908401	0.0192493	0.0722831	1912	rs116843064	dis-15-13	ABF	rs116843064_dis-15-13	Hn
0.860222	0.0316814	0.10803	1912	rs116843064	dis-15-15	ABF	rs116843064_dis-15-15	Hn
0.97176	0.0142633	0.0139098	1912	rs116843064	dis-15-16	ABF	rs116843064_dis-15-16	Hn
0.961117	0.0187059	0.02011	1912	rs116843064	dis-15-17	ABF	rs116843064_dis-15-17	Hn
0.778599	0.180418	0.0409172	1912	rs116843064	dis-15-23	ABF	rs116843064_dis-15-23	Hn
0.937501	0.0291686	0.0332641	1912	rs116843064	dis-15-24	ABF	rs116843064_dis-15-24	Hn
0.986661	0.00653187	0.00674008	1912	rs116843064	dis-15-27	ABF	rs116843064_dis-15-27	Hn
0.965261	0.0139234	0.0207493	1912	rs116843064	dis-15-28	ABF	rs116843064_dis-15-28	Hn
0.957926	0.0175844	0.0244226	1912	rs116843064	dis-15-35	ABF	rs116843064_dis-15-35	Hn
0.89358	0.0936638	0.0126894	1912	rs116843064	dis-15-36	ABF	rs116843064_dis-15-36	Hn
0.940077	0.0265261	0.0333301	1912	rs116843064	dis-15-41	ABF	rs116843064_dis-15-41	Hn
0.89963	0.0150312	0.0852723	1912	rs116843064	dis-15-44	ABF	rs116843064_dis-15-44	Hn
0.920337	0.0356759	0.0439204	1912	rs116843064	dis-15-45	ABF	rs116843064_dis-15-45	Hn
0.953834	0.026753	0.0193461	1912	rs116843064	dis-15-47	ABF	rs116843064_dis-15-47	Hn
0.910416	0.0479651	0.0415518	1912	rs116843064	dis-15-49	ABF	rs116843064_dis-15-49	Hn
0.935928	0.0273451	0.03666	1912	rs116843064	dis-15-53	ABF	rs116843064_dis-15-53	Hn
0.92649	0.0332672	0.0401765	1912	rs116843064	dis-15-55	ABF	rs116843064_dis-15-55	Hn
0.77596	0.0135794	0.210394	1912	rs116843064	dis-15-60	ABF	rs116843064_dis-15-60	Hn
0.860243	0.0484667	0.0912233	1912	rs116843064	dis-15-61	ABF	rs116843064_dis-15-61	Hn
0.887564	0.0403171	0.0720524	1912	rs116843064	dis-15-64	ABF	rs116843064_dis-15-64	Hn
0.896049	0.0141007	0.089784	1912	rs116843064	dis-15-65	ABF	rs116843064_dis-15-65	Hn
0.931659	0.0196653	0.0486094	1912	rs116843064	dis-15-66	ABF	rs116843064_dis-15-66	Hn
0.908107	0.0304218	0.0614043	1912	rs116843064	dis-15-67	ABF	rs116843064_dis-15-67	Hn
0.924454	0.035389	0.0400902	1912	rs116843064	dis-15-68	ABF	rs116843064_dis-15-68	Hn
0.937932	0.027272	0.0347294	1912	rs116843064	dis-15-73	ABF	rs116843064_dis-15-73	Hn
0.889224	0.0478828	0.062827	1912	rs116843064	dis-15-77	ABF	rs116843064_dis-15-77	Hn
0.937525	0.0282893	0.0341192	1912	rs116843064	dis-15-79	ABF	rs116843064_dis-15-79	Hn
0.936967	0.0281829	0.0347834	1912	rs116843064	dis-15-81	ABF	rs116843064_dis-15-81	Hn
0.854552	0.103869	0.0415129	1912	rs116843064	dis-15-82	ABF	rs116843064_dis-15-82	Hn
0.937441	0.0401478	0.0223448	1912	rs116843064	dis-15-85	ABF	rs116843064_dis-15-85	Hn
0.950938	0.0251797	0.0238156	1912	rs116843064	dis-15-86	ABF	rs116843064_dis-15-86	Hn
0.877544	0.0298285	0.0925613	1912	rs116843064	dis-15-87	ABF	rs116843064_dis-15-87	Hn
0.939288	0.0257879	0.0348576	1912	rs116843064	dis-15-89	ABF	rs116843064_dis-15-89	Hn
0.3914	0.0320823	0.576451	1912	rs116843064	dis-15-93	ABF	rs116843064_dis-15-93	Hn
0.963636	0.013497	0.0228006	1912	rs116843064	dis-15-94	ABF	rs116843064_dis-15-94	Hn
0.955328	0.0196613	0.0249444	1912	rs116843064	dis-15-95	ABF	rs116843064_dis-15-95	Hn
0.844624	0.0416959	0.113613	1912	rs116843064	dis-15-97	ABF	rs116843064_dis-15-97	Hn
0.87845	0.0390041	0.082479	1912	rs116843064	dis-15-98	ABF	rs116843064_dis-15-98	Hn
0.833802	0.0936184	0.0725126	1912	rs116843064	dis-15-101	ABF	rs116843064_dis-15-101	Hn
0.925466	0.0287037	0.0457634	1912	rs116843064	dis-15-102	ABF	rs116843064_dis-15-102	Hn
0.911425	0.0334684	0.0550395	1912	rs116843064	dis-15-105	ABF	rs116843064_dis-15-105	Hn
0.9167	0.0243777	0.0588557	1912	rs116843064	dis-15-107	ABF	rs116843064_dis-15-107	Hn
0.96099	0.0146197	0.0243232	1912	rs116843064	dis-15-108	ABF	rs116843064_dis-15-108	Hn
0.866049	0.0107437	0.123141	1912	rs116843064	dis-15-109	ABF	rs116843064_dis-15-109	Hn
0.940042	0.0288293	0.0310622	1912	rs116843064	dis-15-110	ABF	rs116843064_dis-15-110	Hn
0.9324	0.0310301	0.0365035	1912	rs116843064	dis-15-113	ABF	rs116843064_dis-15-113	Hn
0.92444	0.0299356	0.0455576	1912	rs116843064	dis-15-115	ABF	rs116843064_dis-15-115	Hn
0.957226	0.0173891	0.0253186	1912	rs116843064	dis-15-117	ABF	rs116843064_dis-15-117	Hn
0.956145	0.017564	0.026224	1912	rs116843064	dis-15-118	ABF	rs116843064_dis-15-118	Hn
0.940549	0.0272303	0.0321536	1912	rs116843064	dis-15-119	ABF	rs116843064_dis-15-119	Hn
0.933289	0.0313222	0.035322	1912	rs116843064	dis-15-120	ABF	rs116843064_dis-15-120	Hn
0.945634	0.011633	0.0426664	1912	rs116843064	dis-15-123	ABF	rs116843064_dis-15-123	Hn
0.936303	0.0396714	0.0239588	1912	rs116843064	dis-15-124	ABF	rs116843064_dis-15-124	Hn
0.968911	0.0168773	0.014145	1912	rs116843064	dis-15-125	ABF	rs116843064_dis-15-125	Hn
0.955606	0.0335524	0.0107752	1912	rs116843064	dis-15-126	ABF	rs116843064_dis-15-126	Hn
0.960353	0.0192311	0.0203495	1912	rs116843064	dis-15-129	ABF	rs116843064_dis-15-129	Hn
0.877414	0.0254036	0.0971158	1912	rs116843064	dis-15-130	ABF	rs116843064_dis-15-130	Hn
0.877027	0.0254862	0.0974205	1912	rs116843064	dis-15-131	ABF	rs116843064_dis-15-131	Hn
0.953971	0.0198376	0.0261242	1912	rs116843064	dis-15-132	ABF	rs116843064_dis-15-132	Hn
0.953819	0.0198903	0.0262245	1912	rs116843064	dis-15-133	ABF	rs116843064_dis-15-133	Hn
0.922303	0.0294428	0.0481878	1912	rs116843064	dis-15-134	ABF	rs116843064_dis-15-134	Hn
0.97426	0.0122916	0.0133819	1912	rs116843064	dis-15-135	ABF	rs116843064_dis-15-135	Hn
0.96938	0.0139865	0.0165668	1912	rs116843064	dis-15-136	ABF	rs116843064_dis-15-136	Hn
0.925082	0.0273137	0.0475375	1912	rs116843064	dis-15-137	ABF	rs116843064_dis-15-137	Hn
0.923888	0.0270594	0.0489861	1912	rs116843064	dis-15-138	ABF	rs116843064_dis-15-138	Hn
0.969987	0.0130408	0.0169056	1912	rs116843064	dis-15-139	ABF	rs116843064_dis-15-139	Hn
0.971504	0.0132692	0.0151606	1912	rs116843064	dis-15-140	ABF	rs116843064_dis-15-140	Hn
0.970224	0.0135116	0.0161982	1912	rs116843064	dis-15-141	ABF	rs116843064_dis-15-141	Hn
0.96501	0.0163965	0.0185265	1912	rs116843064	dis-15-142	ABF	rs116843064_dis-15-142	Hn
0.962271	0.0188192	0.0188433	1912	rs116843064	dis-15-143	ABF	rs116843064_dis-15-143	Hn
0.957637	0.0174238	0.0248725	1912	rs116843064	dis-15-145	ABF	rs116843064_dis-15-145	Hn
0.958308	0.0177933	0.0238324	1912	rs116843064	dis-15-146	ABF	rs116843064_dis-15-146	Hn
0.956535	0.0239011	0.0194975	1912	rs116843064	dis-15-148	ABF	rs116843064_dis-15-148	Hn
0.958799	0.0233275	0.017807	1912	rs116843064	dis-15-149	ABF	rs116843064_dis-15-149	Hn
0.960144	0.0169314	0.0228578	1912	rs116843064	dis-15-150	ABF	rs116843064_dis-15-150	Hn
0.96176	0.0122388	0.0259345	1912	rs116843064	dis-15-151	ABF	rs116843064_dis-15-151	Hn
0.954329	0.0334511	0.0121537	1912	rs116843064	dis-15-152	ABF	rs116843064_dis-15-152	Hn
0.928381	0.0297058	0.0418461	1912	rs116843064	dis-15-153	ABF	rs116843064_dis-15-153	Hn
0.954329	0.0334511	0.0121537	1912	rs116843064	dis-15-154	ABF	rs116843064_dis-15-154	Hn
0.954329	0.0334511	0.0121537	1912	rs116843064	dis-15-155	ABF	rs116843064_dis-15-155	Hn
0.82115	0.027138	0.151645	1912	rs116843064	dis-15-156	ABF	rs116843064_dis-15-156	Hn
0.964195	0.0241472	0.0115908	1912	rs116843064	dis-15-157	ABF	rs116843064_dis-15-157	Hn
0.981317	0.00982972	0.00878703	1912	rs116843064	dis-15-158	ABF	rs116843064_dis-15-158	Hn
0.948748	0.0168846	0.0343002	1912	rs116843064	dis-15-166	ABF	rs116843064_dis-15-166	Hn
0.933686	0.0168144	0.0494326	1912	rs116843064	dis-15-167	ABF	rs116843064_dis-15-167	Hn
0.864348	0.0896956	0.0458895	1912	rs116843064	dis-15-172	ABF	rs116843064_dis-15-172	Hn
0.845695	0.0980005	0.0562383	1912	rs116843064	dis-15-173	ABF	rs116843064_dis-15-173	Hn
0.966162	0.0163192	0.0174519	1912	rs116843064	dis-15-182	ABF	rs116843064_dis-15-182	Hn
0.966075	0.0177628	0.0160954	1912	rs116843064	dis-15-183	ABF	rs116843064_dis-15-183	Hn
0.967717	0.0150324	0.0171837	1912	rs116843064	dis-15-184	ABF	rs116843064_dis-15-184	Hn
0.968033	0.015775	0.0161253	1912	rs116843064	dis-15-185	ABF	rs116843064_dis-15-185	Hn
0.955721	0.0192903	0.0249216	1912	rs116843064	dis-15-186	ABF	rs116843064_dis-15-186	Hn
0.956529	0.0196607	0.0237433	1912	rs116843064	dis-15-187	ABF	rs116843064_dis-15-187	Hn
0.959944	0.0204794	0.0195098	1912	rs116843064	dis-15-188	ABF	rs116843064_dis-15-188	Hn
0.959771	0.0208286	0.0193334	1912	rs116843064	dis-15-189	ABF	rs116843064_dis-15-189	Hn
0.948619	0.0239016	0.0274122	1912	rs116843064	dis-15-190	ABF	rs116843064_dis-15-190	Hn
0.949002	0.0256113	0.0253197	1912	rs116843064	dis-15-191	ABF	rs116843064_dis-15-191	Hn
0.95774	0.0118576	0.0303357	1912	rs116843064	dis-15-192	ABF	rs116843064_dis-15-192	Hn
0.928077	0.0245264	0.0473295	1912	rs116843064	dis-15-193	ABF	rs116843064_dis-15-193	Hn
0.923857	0.0243128	0.0517635	1912	rs116843064	dis-15-194	ABF	rs116843064_dis-15-194	Hn
0.666155	0.0256174	0.308161	1912	rs116843064	dis-15-197	ABF	rs116843064_dis-15-197	Hn
0.82499	0.0247615	0.150182	1912	rs116843064	dis-15-198	ABF	rs116843064_dis-15-198	Hn
0.799596	0.025549	0.174789	1912	rs116843064	dis-15-199	ABF	rs116843064_dis-15-199	Hn
0.611379	0.0264467	0.362108	1912	rs116843064	dis-15-200	ABF	rs116843064_dis-15-200	Hn
0.91642	0.0421342	0.041379	1912	rs116843064	dis-15-201	ABF	rs116843064_dis-15-201	Hn
0.910645	0.0447645	0.044524	1912	rs116843064	dis-15-202	ABF	rs116843064_dis-15-202	Hn
0.920909	0.0350086	0.0440158	1912	rs116843064	dis-15-205	ABF	rs116843064_dis-15-205	Hn
0.918604	0.0358765	0.0454529	1912	rs116843064	dis-15-206	ABF	rs116843064_dis-15-206	Hn
0.946919	0.0176366	0.0353773	1912	rs116843064	dis-15-207	ABF	rs116843064_dis-15-207	Hn
0.942493	0.0180847	0.039356	1912	rs116843064	dis-15-208	ABF	rs116843064_dis-15-208	Hn
0.909411	0.0385798	0.0519427	1912	rs116843064	dis-15-213	ABF	rs116843064_dis-15-213	Hn
0.907361	0.0384546	0.0541177	1912	rs116843064	dis-15-214	ABF	rs116843064_dis-15-214	Hn
0.932349	0.0284391	0.0391451	1912	rs116843064	dis-15-217	ABF	rs116843064_dis-15-217	Hn
0.93076	0.0287063	0.040467	1912	rs116843064	dis-15-218	ABF	rs116843064_dis-15-218	Hn
0.925455	0.0356024	0.0388764	1912	rs116843064	dis-15-219	ABF	rs116843064_dis-15-219	Hn
0.923744	0.0319979	0.0441917	1912	rs116843064	dis-15-220	ABF	rs116843064_dis-15-220	Hn
0.914504	0.0457157	0.0397132	1912	rs116843064	dis-15-229	ABF	rs116843064_dis-15-229	Hn
0.915013	0.0443747	0.0405455	1912	rs116843064	dis-15-230	ABF	rs116843064_dis-15-230	Hn
0.905107	0.0353594	0.0594665	1912	rs116843064	dis-15-235	ABF	rs116843064_dis-15-235	Hn
0.904811	0.0351718	0.0599507	1912	rs116843064	dis-15-236	ABF	rs116843064_dis-15-236	Hn
0.944148	0.0213871	0.0343982	1912	rs116843064	dis-15-239	ABF	rs116843064_dis-15-239	Hn
0.947119	0.021728	0.0310859	1912	rs116843064	dis-15-240	ABF	rs116843064_dis-15-240	Hn
0.930429	0.0331051	0.0363996	1912	rs116843064	dis-15-241	ABF	rs116843064_dis-15-241	Hn
0.931113	0.0332349	0.0355858	1912	rs116843064	dis-15-242	ABF	rs116843064_dis-15-242	Hn
0.926829	0.0215556	0.051549	1912	rs116843064	dis-15-243	ABF	rs116843064_dis-15-243	Hn
0.944685	0.0232868	0.0319615	1912	rs116843064	dis-15-244	ABF	rs116843064_dis-15-244	Hn
0.941845	0.0313114	0.0267768	1912	rs116843064	dis-15-245	ABF	rs116843064_dis-15-245	Hn
0.932765	0.0378338	0.0293343	1912	rs116843064	dis-15-246	ABF	rs116843064_dis-15-246	Hn
0.933405	0.0374276	0.0291003	1912	rs116843064	dis-15-247	ABF	rs116843064_dis-15-247	Hn
0.924578	0.0318466	0.0435091	1912	rs116843064	dis-15-256	ABF	rs116843064_dis-15-256	Hn
0.923077	0.0317905	0.0450659	1912	rs116843064	dis-15-257	ABF	rs116843064_dis-15-257	Hn
0.957299	0.0158227	0.0268112	1912	rs116843064	dis-15-264	ABF	rs116843064_dis-15-264	Hn
0.947138	0.0166536	0.0361421	1912	rs116843064	dis-15-265	ABF	rs116843064_dis-15-265	Hn
0.880352	0.0662584	0.0533225	1912	rs116843064	dis-15-266	ABF	rs116843064_dis-15-266	Hn
0.879041	0.0665325	0.0543594	1912	rs116843064	dis-15-267	ABF	rs116843064_dis-15-267	Hn
0.918659	0.0411359	0.0401387	1912	rs116843064	dis-15-268	ABF	rs116843064_dis-15-268	Hn
0.917885	0.042401	0.0396474	1912	rs116843064	dis-15-269	ABF	rs116843064_dis-15-269	Hn
0.943462	0.0225616	0.03391	1912	rs116843064	dis-15-272	ABF	rs116843064_dis-15-272	Hn
0.952833	0.0245627	0.0225373	1912	rs116843064	dis-15-273	ABF	rs116843064_dis-15-273	Hn
0.861085	0.0270838	0.111764	1912	rs116843064	dis-15-276	ABF	rs116843064_dis-15-276	Hn
0.873862	0.0278895	0.0981816	1912	rs116843064	dis-15-277	ABF	rs116843064_dis-15-277	Hn
0.950289	0.0267813	0.0228628	1912	rs116843064	dis-15-280	ABF	rs116843064_dis-15-280	Hn
0.949992	0.0273455	0.022596	1912	rs116843064	dis-15-281	ABF	rs116843064_dis-15-281	Hn
0.962879	0.0149503	0.0221037	1912	rs116843064	dis-15-292	ABF	rs116843064_dis-15-292	Hn
0.957589	0.0160806	0.0262638	1912	rs116843064	dis-15-293	ABF	rs116843064_dis-15-293	Hn
0.876663	0.0327532	0.0905168	1912	rs116843064	dis-15-298	ABF	rs116843064_dis-15-298	Hn
0.923464	0.0364375	0.0400323	1912	rs116843064	dis-15-299	ABF	rs116843064_dis-15-299	Hn
0.922656	0.0371131	0.0401646	1912	rs116843064	dis-15-300	ABF	rs116843064_dis-15-300	Hn
0.903741	0.0379487	0.0582432	1912	rs116843064	dis-15-303	ABF	rs116843064_dis-15-303	Hn
0.901747	0.0379136	0.060273	1912	rs116843064	dis-15-304	ABF	rs116843064_dis-15-304	Hn
0.931066	0.0318535	0.0370141	1912	rs116843064	dis-15-311	ABF	rs116843064_dis-15-311	Hn
0.933915	0.0314971	0.034521	1912	rs116843064	dis-15-312	ABF	rs116843064_dis-15-312	Hn
0.918018	0.0394161	0.0424991	1912	rs116843064	dis-15-313	ABF	rs116843064_dis-15-313	Hn
0.910249	0.0352202	0.0544643	1912	rs116843064	dis-15-314	ABF	rs116843064_dis-15-314	Hn
0.95605	0.0174203	0.0264633	1912	rs116843064	dis-15-320	ABF	rs116843064_dis-15-320	Hn
0.982823	0.00870712	0.0084035	1912	rs116843064	dis-15-322	ABF	rs116843064_dis-15-322	Hn
0.917196	0.0425188	0.0402182	1912	rs116843064	dis-15-323	ABF	rs116843064_dis-15-323	Hn
0.917956	0.042521	0.0394564	1912	rs116843064	dis-15-324	ABF	rs116843064_dis-15-324	Hn
0.933948	0.0314808	0.0345044	1912	rs116843064	dis-15-329	ABF	rs116843064_dis-15-329	Hn
0.934582	0.032544	0.0328074	1912	rs116843064	dis-15-330	ABF	rs116843064_dis-15-330	Hn
0.938425	0.0280887	0.0334199	1912	rs116843064	dis-15-333	ABF	rs116843064_dis-15-333	Hn
0.938126	0.0284803	0.0333273	1912	rs116843064	dis-15-334	ABF	rs116843064_dis-15-334	Hn
0.924428	0.0279885	0.0475164	1912	rs116843064	dis-15-349	ABF	rs116843064_dis-15-349	Hn
0.921121	0.0276875	0.0511251	1912	rs116843064	dis-15-350	ABF	rs116843064_dis-15-350	Hn
0.929889	0.0416766	0.0283674	1912	rs116843064	dis-15-357	ABF	rs116843064_dis-15-357	Hn
0.931734	0.0402971	0.0279026	1912	rs116843064	dis-15-358	ABF	rs116843064_dis-15-358	Hn
0.925871	0.0370555	0.0370063	1912	rs116843064	dis-15-361	ABF	rs116843064_dis-15-361	Hn
0.920431	0.0405473	0.0389555	1912	rs116843064	dis-15-362	ABF	rs116843064_dis-15-362	Hn
0.970734	0.0140084	0.0151912	1912	rs116843064	dis-15-367	ABF	rs116843064_dis-15-367	Hn
0.967273	0.0162136	0.0164471	1912	rs116843064	dis-15-368	ABF	rs116843064_dis-15-368	Hn
0.953565	0.0190708	0.0272977	1912	rs116843064	dis-15-369	ABF	rs116843064_dis-15-369	Hn
0.946222	0.0204954	0.0332161	1912	rs116843064	dis-15-370	ABF	rs116843064_dis-15-370	Hn
0.969191	0.0159465	0.0147963	1912	rs116843064	dis-15-371	ABF	rs116843064_dis-15-371	Hn
0.965463	0.0205924	0.0138781	1912	rs116843064	dis-15-372	ABF	rs116843064_dis-15-372	Hn
0.93364	0.0350026	0.031291	1912	rs116843064	dis-15-375	ABF	rs116843064_dis-15-375	Hn
0.931763	0.0362271	0.0319436	1912	rs116843064	dis-15-376	ABF	rs116843064_dis-15-376	Hn
0.757544	0.0337521	0.208637	1912	rs116843064	dis-15-393	ABF	rs116843064_dis-15-393	Hn
0.777425	0.0341468	0.188361	1912	rs116843064	dis-15-394	ABF	rs116843064_dis-15-394	Hn
0.936433	0.027668	0.0358325	1912	rs116843064	dis-15-401	ABF	rs116843064_dis-15-401	Hn
0.935649	0.0277597	0.0365246	1912	rs116843064	dis-15-402	ABF	rs116843064_dis-15-402	Hn
0.939968	0.0305922	0.0293732	1912	rs116843064	dis-15-403	ABF	rs116843064_dis-15-403	Hn
0.939936	0.0309819	0.0290158	1912	rs116843064	dis-15-404	ABF	rs116843064_dis-15-404	Hn
0.977115	0.00918453	0.013634	1912	rs116843064	dis-15-407	ABF	rs116843064_dis-15-407	Hn
0.885832	0.0500588	0.0640426	1912	rs116843064	dis-15-408	ABF	rs116843064_dis-15-408	Hn
0.877733	0.0525783	0.0696223	1912	rs116843064	dis-15-409	ABF	rs116843064_dis-15-409	Hn
0.934749	0.0309244	0.0342598	1912	rs116843064	dis-15-412	ABF	rs116843064_dis-15-412	Hn
0.935143	0.031171	0.0336193	1912	rs116843064	dis-15-413	ABF	rs116843064_dis-15-413	Hn
0.92871	0.0342575	0.0369661	1912	rs116843064	dis-15-414	ABF	rs116843064_dis-15-414	Hn
0.929682	0.0343607	0.0358905	1912	rs116843064	dis-15-415	ABF	rs116843064_dis-15-415	Hn
0.927787	0.0480276	0.0241184	1912	rs116843064	dis-15-424	ABF	rs116843064_dis-15-424	Hn
0.918215	0.0552101	0.0265082	1912	rs116843064	dis-15-425	ABF	rs116843064_dis-15-425	Hn
0.963514	0.017701	0.0187186	1912	rs116843064	dis-15-427	ABF	rs116843064_dis-15-427	Hn
0.96341	0.0178333	0.0186901	1912	rs116843064	dis-15-428	ABF	rs116843064_dis-15-428	Hn
0.913758	0.0351712	0.0510042	1912	rs116843064	dis-15-429	ABF	rs116843064_dis-15-429	Hn
0.91266	0.0392683	0.0480047	1912	rs116843064	dis-15-430	ABF	rs116843064_dis-15-430	Hn
0.927342	0.0358147	0.0367768	1912	rs116843064	dis-15-431	ABF	rs116843064_dis-15-431	Hn
0.927027	0.0363262	0.03658	1912	rs116843064	dis-15-432	ABF	rs116843064_dis-15-432	Hn
0.928161	0.0342394	0.0375331	1912	rs116843064	dis-15-433	ABF	rs116843064_dis-15-433	Hn
0.929311	0.0344104	0.0362115	1912	rs116843064	dis-15-434	ABF	rs116843064_dis-15-434	Hn
0.924008	0.0321004	0.0438251	1912	rs116843064	dis-15-437	ABF	rs116843064_dis-15-437	Hn
0.921195	0.0308722	0.0478657	1912	rs116843064	dis-15-438	ABF	rs116843064_dis-15-438	Hn
0.940081	0.0386872	0.0211647	1912	rs116843064	dis-15-448	ABF	rs116843064_dis-15-448	Hn
0.938414	0.0411429	0.0203764	1912	rs116843064	dis-15-451	ABF	rs116843064_dis-15-451	Hn
0.855507	0.0667173	0.077709	1912	rs116843064	dis-15-454	ABF	rs116843064_dis-15-454	Hn
0.855603	0.0677406	0.07659	1912	rs116843064	dis-15-455	ABF	rs116843064_dis-15-455	Hn
0.919512	0.0386022	0.0418189	1912	rs116843064	dis-15-460	ABF	rs116843064_dis-15-460	Hn
0.92019	0.0375211	0.0422225	1912	rs116843064	dis-15-461	ABF	rs116843064_dis-15-461	Hn
0.928223	0.0249895	0.0467211	1912	rs116843064	dis-15-464	ABF	rs116843064_dis-15-464	Hn
0.930222	0.0248463	0.0448647	1912	rs116843064	dis-15-465	ABF	rs116843064_dis-15-465	Hn
0.916978	0.0452294	0.0377264	1912	rs116843064	dis-15-468	ABF	rs116843064_dis-15-468	Hn
0.888956	0.0629304	0.0480474	1912	rs116843064	dis-15-469	ABF	rs116843064_dis-15-469	Hn
0.887499	0.0612966	0.0511378	1912	rs116843064	dis-15-470	ABF	rs116843064_dis-15-470	Hn
0.914556	0.0459157	0.0394617	1912	rs116843064	dis-15-471	ABF	rs116843064_dis-15-471	Hn
0.905798	0.0328756	0.0612593	1912	rs116843064	dis-15-478	ABF	rs116843064_dis-15-478	Hn
0.913801	0.0329552	0.0531774	1912	rs116843064	dis-15-479	ABF	rs116843064_dis-15-479	Hn
0.842694	0.0171931	0.140046	1912	rs116843064	dis-15-490	ABF	rs116843064_dis-15-490	Hn
0.870428	0.0181808	0.111325	1912	rs116843064	dis-15-491	ABF	rs116843064_dis-15-491	Hn
0.934786	0.0403837	0.0247633	1912	rs116843064	dis-15-494	ABF	rs116843064_dis-15-494	Hn
0.932109	0.0419611	0.0258635	1912	rs116843064	dis-15-495	ABF	rs116843064_dis-15-495	Hn
0.850379	0.0742519	0.0753027	1912	rs116843064	dis-15-500	ABF	rs116843064_dis-15-500	Hn
0.860948	0.0706056	0.0683794	1912	rs116843064	dis-15-501	ABF	rs116843064_dis-15-501	Hn
0.925625	0.0342217	0.0400863	1912	rs116843064	dis-15-506	ABF	rs116843064_dis-15-506	Hn
0.924789	0.034881	0.0402632	1912	rs116843064	dis-15-507	ABF	rs116843064_dis-15-507	Hn
0.906547	0.0334137	0.0599724	1912	rs116843064	dis-15-512	ABF	rs116843064_dis-15-512	Hn
0.919278	0.0227417	0.0579132	1912	rs116843064	dis-15-513	ABF	rs116843064_dis-15-513	Hn
0.934015	0.0231003	0.0428183	1912	rs116843064	dis-15-516	ABF	rs116843064_dis-15-516	Hn
0.919977	0.0337933	0.0461626	1912	rs116843064	dis-15-517	ABF	rs116843064_dis-15-517	Hn
0.908758	0.035462	0.0557138	1912	rs116843064	dis-15-522	ABF	rs116843064_dis-15-522	Hn
0.914095	0.0360506	0.0497875	1912	rs116843064	dis-15-523	ABF	rs116843064_dis-15-523	Hn
0.9213	0.043169	0.0354639	1912	rs116843064	dis-15-526	ABF	rs116843064_dis-15-526	Hn
0.918845	0.0510012	0.0300869	1912	rs116843064	dis-15-527	ABF	rs116843064_dis-15-527	Hn
0.942072	0.0225886	0.0352728	1912	rs116843064	dis-15-528	ABF	rs116843064_dis-15-528	Hn
0.933438	0.0219067	0.0445882	1912	rs116843064	dis-15-531	ABF	rs116843064_dis-15-531	Hn
0.939082	0.0335105	0.0273412	1912	rs116843064	dis-15-532	ABF	rs116843064_dis-15-532	Hn
0.934456	0.0368528	0.0286248	1912	rs116843064	dis-15-533	ABF	rs116843064_dis-15-533	Hn
0.926365	0.035467	0.0381008	1912	rs116843064	dis-15-534	ABF	rs116843064_dis-15-534	Hn
0.921832	0.034919	0.0431819	1912	rs116843064	dis-15-535	ABF	rs116843064_dis-15-535	Hn
0.872975	0.0232491	0.103709	1912	rs116843064	dis-15-554	ABF	rs116843064_dis-15-554	Hn
0.887247	0.0248828	0.0878032	1912	rs116843064	dis-15-555	ABF	rs116843064_dis-15-555	Hn
0.929725	0.0272314	0.0429772	1912	rs116843064	dis-15-564	ABF	rs116843064_dis-15-564	Hn
0.931989	0.0279613	0.0399829	1912	rs116843064	dis-15-565	ABF	rs116843064_dis-15-565	Hn
0.905312	0.0417548	0.0528665	1912	rs116843064	dis-15-572	ABF	rs116843064_dis-15-572	Hn
0.908907	0.0411534	0.049873	1912	rs116843064	dis-15-573	ABF	rs116843064_dis-15-573	Hn
0.961099	0.0177276	0.0211068	1912	rs116843064	dis-15-586	ABF	rs116843064_dis-15-586	Hn
0.935569	0.0252758	0.0390883	1912	rs116843064	dis-15-587	ABF	rs116843064_dis-15-587	Hn
0.936598	0.0257832	0.0375525	1912	rs116843064	dis-15-588	ABF	rs116843064_dis-15-588	Hn
0.933535	0.028584	0.0378139	1912	rs116843064	dis-15-589	ABF	rs116843064_dis-15-589	Hn
0.934704	0.02887	0.0363598	1912	rs116843064	dis-15-590	ABF	rs116843064_dis-15-590	Hn
0.960387	0.0180319	0.0215146	1912	rs116843064	dis-15-607	ABF	rs116843064_dis-15-607	Hn
0.931027	0.0371151	0.0317912	1912	rs116843064	dis-15-622	ABF	rs116843064_dis-15-622	Hn
0.922364	0.0417463	0.0358234	1912	rs116843064	dis-15-625	ABF	rs116843064_dis-15-625	Hn
0.898693	0.0347642	0.0664765	1912	rs116843064	dis-15-626	ABF	rs116843064_dis-15-626	Hn
0.886948	0.0335219	0.0794631	1912	rs116843064	dis-15-627	ABF	rs116843064_dis-15-627	Hn
0.897815	0.0362625	0.0658558	1912	rs116843064	dis-15-640	ABF	rs116843064_dis-15-640	Hn
0.902534	0.0364722	0.0609276	1912	rs116843064	dis-15-641	ABF	rs116843064_dis-15-641	Hn
0.883814	0.0412372	0.0748817	1912	rs116843064	dis-15-646	ABF	rs116843064_dis-15-646	Hn
0.895812	0.039495	0.0646268	1912	rs116843064	dis-15-647	ABF	rs116843064_dis-15-647	Hn
0.945921	0.0288869	0.0251256	1912	rs116843064	dis-15-650	ABF	rs116843064_dis-15-650	Hn
0.948669	0.0284304	0.0228342	1912	rs116843064	dis-15-651	ABF	rs116843064_dis-15-651	Hn
0.859854	0.109795	0.0302841	1912	rs116843064	dis-15-659	ABF	rs116843064_dis-15-659	Hn
0.972295	0.0170273	0.0106113	1912	rs116843064	dis-15-662	ABF	rs116843064_dis-15-662	Hn
0.9109	0.0427915	0.0462415	1912	rs116843064	dis-15-665	ABF	rs116843064_dis-15-665	Hn
0.928728	0.0356857	0.0355193	1912	rs116843064	dis-15-667	ABF	rs116843064_dis-15-667	Hn
0.916878	0.0314311	0.0516241	1912	rs116843064	dis-15-668	ABF	rs116843064_dis-15-668	Hn
0.918084	0.0433621	0.0384869	1912	rs116843064	dis-15-669	ABF	rs116843064_dis-15-669	Hn
0.943605	0.0286317	0.0276965	1912	rs116843064	dis-15-671	ABF	rs116843064_dis-15-671	Hn
0.942631	0.0287023	0.0286004	1912	rs116843064	dis-15-674	ABF	rs116843064_dis-15-674	Hn
0.971594	0.0121683	0.0161705	1912	rs116843064	dis-15-675	ABF	rs116843064_dis-15-675	Hn
0.950938	0.00927017	0.0397251	1912	rs116843064	dis-15-676	ABF	rs116843064_dis-15-676	Hn
0.86557	0.0209633	0.1134	1912	rs116843064	dis-15-677	ABF	rs116843064_dis-15-677	Hn
0.851992	0.0200145	0.127927	1912	rs116843064	dis-15-678	ABF	rs116843064_dis-15-678	Hn
0.875113	0.0138821	0.110939	1912	rs116843064	dis-15-679	ABF	rs116843064_dis-15-679	Hn
0.930252	0.0399804	0.0297014	1912	rs116843064	dis-15-680	ABF	rs116843064_dis-15-680	Hn
0.947867	0.0270246	0.0250413	1912	rs116843064	dis-15-681	ABF	rs116843064_dis-15-681	Hn
0.922689	0.0260958	0.0511486	1912	rs116843064	dis-15-682	ABF	rs116843064_dis-15-682	Hn
0.895834	0.0151353	0.088964	1912	rs116843064	dis-15-683	ABF	rs116843064_dis-15-683	Hn
0.956003	0.0272602	0.0166696	1912	rs116843064	dis-15-685	ABF	rs116843064_dis-15-685	Hn
0.780027	0.0268228	0.193084	1912	rs116843064	dis-15-686	ABF	rs116843064_dis-15-686	Hn
0.866365	0.0221725	0.111396	1912	rs116843064	dis-15-689	ABF	rs116843064_dis-15-689	Hn
0.621638	0.00814801	0.370147	1912	rs116843064	dis-15-690	ABF	rs116843064_dis-15-690	Hn
0.92871	0.0326626	0.0385609	1912	rs116843064	dis-15-695	ABF	rs116843064_dis-15-695	Hn
0.968699	0.0133251	0.0179089	1912	rs116843064	dis-15-698	ABF	rs116843064_dis-15-698	Hn
0.953304	0.0305563	0.0160735	1912	rs116843064	dis-15-700	ABF	rs116843064_dis-15-700	Hn
0.925153	0.0457537	0.0290262	1912	rs116843064	dis-15-701	ABF	rs116843064_dis-15-701	Hn
0.96995	0.0125595	0.0174236	1912	rs116843064	dis-15-703	ABF	rs116843064_dis-15-703	Hn
0.950083	0.0244646	0.0253861	1912	rs116843064	dis-15-704	ABF	rs116843064_dis-15-704	Hn
0.960084	0.0190398	0.0208093	1912	rs116843064	dis-15-705	ABF	rs116843064_dis-15-705	Hn
0.930349	0.0536453	0.0159394	1912	rs116843064	dis-15-706	ABF	rs116843064_dis-15-706	Hn
0.981247	0.00878311	0.00990347	1912	rs116843064	dis-15-707	ABF	rs116843064_dis-15-707	Hn
0.944876	0.0180794	0.0369776	1912	rs116843064	dis-15-709	ABF	rs116843064_dis-15-709	Hn
0.912473	0.0195409	0.0679194	1912	rs116843064	dis-15-712	ABF	rs116843064_dis-15-712	Hn
0.916248	0.0279303	0.0557546	1912	rs116843064	dis-15-713	ABF	rs116843064_dis-15-713	Hn
0.928431	0.0296931	0.0418091	1912	rs116843064	dis-15-727	ABF	rs116843064_dis-15-727	Hn
0.818267	0.139968	0.0416982	1912	rs116843064	dis-15-731	ABF	rs116843064_dis-15-731	Hn
0.970477	0.0140168	0.0154397	1912	rs116843064	dis-15-738	ABF	rs116843064_dis-15-738	Hn
0.952292	0.0313547	0.0162868	1912	rs116843064	dis-15-740	ABF	rs116843064_dis-15-740	Hn
0.914876	0.0414711	0.0435858	1912	rs116843064	dis-15-742	ABF	rs116843064_dis-15-742	Hn
0.926153	0.0313141	0.0424665	1912	rs116843064	dis-15-743	ABF	rs116843064_dis-15-743	Hn
0.898929	0.022954	0.0780501	1912	rs116843064	dis-15-745	ABF	rs116843064_dis-15-745	Hn
0.919282	0.0298046	0.0508469	1912	rs116843064	dis-15-753	ABF	rs116843064_dis-15-753	Hn
0.948041	0.032139	0.0197535	1912	rs116843064	dis-15-756	ABF	rs116843064_dis-15-756	Hn
0.960038	0.0204284	0.0194674	1912	rs116843064	dis-15-757	ABF	rs116843064_dis-15-757	Hn
0.952734	0.0215282	0.0256712	1912	rs116843064	dis-15-758	ABF	rs116843064_dis-15-758	Hn
0.944441	0.0268958	0.0285967	1912	rs116843064	dis-15-763	ABF	rs116843064_dis-15-763	Hn
0.87741	0.0810476	0.0414761	1912	rs116843064	dis-15-765	ABF	rs116843064_dis-15-765	Hn
0.921846	0.0334764	0.0446106	1912	rs116843064	dis-15-766	ABF	rs116843064_dis-15-766	Hn
0.922769	0.0468387	0.0303254	1912	rs116843064	dis-15-767	ABF	rs116843064_dis-15-767	Hn
0.923564	0.0443487	0.0320205	1912	rs116843064	dis-15-768	ABF	rs116843064_dis-15-768	Hn
0.924344	0.0419242	0.0336656	1912	rs116843064	dis-15-770	ABF	rs116843064_dis-15-770	Hn
0.921598	0.0470935	0.0312417	1912	rs116843064	dis-15-771	ABF	rs116843064_dis-15-771	Hn
0.924869	0.030166	0.0448986	1912	rs116843064	dis-15-772	ABF	rs116843064_dis-15-772	Hn
0.909753	0.0510593	0.0391212	1912	rs116843064	dis-15-777	ABF	rs116843064_dis-15-777	Hn
0.949118	0.0299462	0.0208687	1912	rs116843064	dis-15-778	ABF	rs116843064_dis-15-778	Hn
0.950311	0.0351413	0.0144806	1912	rs116843064	dis-15-779	ABF	rs116843064_dis-15-779	Hn
0.942064	0.0426341	0.0152348	1912	rs116843064	dis-15-780	ABF	rs116843064_dis-15-780	Hn
0.79048	0.0174664	0.191987	1912	rs116843064	dis-15-784	ABF	rs116843064_dis-15-784	Hn
0.917197	0.0451154	0.0376207	1912	rs116843064	dis-15-785	ABF	rs116843064_dis-15-785	Hn
0.927444	0.0325512	0.0399387	1912	rs116843064	dis-15-790	ABF	rs116843064_dis-15-790	Hn
0.951866	0.0213951	0.0266722	1912	rs116843064	dis-15-794	ABF	rs116843064_dis-15-794	Hn
0.840363	0.0315187	0.128052	1912	rs116843064	dis-15-809	ABF	rs116843064_dis-15-809	Hn
0.952974	0.0224962	0.024463	1912	rs116843064	dis-15-817	ABF	rs116843064_dis-15-817	Hn
0.92765	0.0381147	0.0341685	1912	rs116843064	dis-15-818	ABF	rs116843064_dis-15-818	Hn
0.934626	0.0290797	0.0362278	1912	rs116843064	dis-15-819	ABF	rs116843064_dis-15-819	Hn
0.954167	0.0223555	0.0234104	1912	rs116843064	dis-15-820	ABF	rs116843064_dis-15-820	Hn
0.946335	0.0341742	0.0194245	1912	rs116843064	dis-15-822	ABF	rs116843064_dis-15-822	Hn
0.933161	0.040662	0.0261104	1912	rs116843064	dis-15-823	ABF	rs116843064_dis-15-823	Hn
0.857795	0.106697	0.0354413	1912	rs116843064	dis-15-825	ABF	rs116843064_dis-15-825	Hn
0.941368	0.0331975	0.0253683	1912	rs116843064	dis-15-826	ABF	rs116843064_dis-15-826	Hn
0.819718	0.0423337	0.137882	1912	rs116843064	dis-15-828	ABF	rs116843064_dis-15-828	Hn
0.924624	0.0357818	0.0395273	1912	rs116843064	dis-15-831	ABF	rs116843064_dis-15-831	Hn
0.707509	0.204307	0.0881169	1912	rs116843064	dis-15-832	ABF	rs116843064_dis-15-832	Hn
0.94831	0.0252243	0.0263991	1912	rs116843064	dis-15-833	ABF	rs116843064_dis-15-833	Hn
0.91763	0.0448615	0.0374415	1912	rs116843064	dis-15-834	ABF	rs116843064_dis-15-834	Hn
0.932546	0.0273789	0.0400089	1912	rs116843064	dis-15-835	ABF	rs116843064_dis-15-835	Hn
0.954653	0.0246432	0.020637	1912	rs116843064	dis-15-837	ABF	rs116843064_dis-15-837	Hn
0.912415	0.0284848	0.0590335	1912	rs116843064	dis-15-842	ABF	rs116843064_dis-15-842	Hn
0.921668	0.0371219	0.0411434	1912	rs116843064	dis-15-844	ABF	rs116843064_dis-15-844	Hn
0.924892	0.0265598	0.0484817	1912	rs116843064	dis-15-846	ABF	rs116843064_dis-15-846	Hn
0.704366	0.0378513	0.257716	1912	rs116843064	dis-15-847	ABF	rs116843064_dis-15-847	Hn
0.916292	0.0544038	0.0292378	1912	rs116843064	dis-15-850	ABF	rs116843064_dis-15-850	Hn
0.808866	0.0349933	0.156074	1912	rs116843064	dis-15-851	ABF	rs116843064_dis-15-851	Hn
0.833683	0.0184744	0.147776	1912	rs116843064	dis-15-852	ABF	rs116843064_dis-15-852	Hn
0.868466	0.101415	0.0300522	1912	rs116843064	dis-15-855	ABF	rs116843064_dis-15-855	Hn
0.951368	0.0261742	0.022391	1912	rs116843064	dis-15-857	ABF	rs116843064_dis-15-857	Hn
0.879771	0.0362918	0.0838706	1912	rs116843064	dis-15-858	ABF	rs116843064_dis-15-858	Hn
0.916358	0.0276186	0.0559566	1912	rs116843064	dis-15-859	ABF	rs116843064_dis-15-859	Hn
0.923843	0.0354531	0.0406372	1912	rs116843064	dis-15-861	ABF	rs116843064_dis-15-861	Hn
0.909666	0.0260179	0.0642496	1912	rs116843064	dis-15-863	ABF	rs116843064_dis-15-863	Hn
0.776413	0.0908838	0.132637	1912	rs116843064	dis-15-867	ABF	rs116843064_dis-15-867	Hn
0.896064	0.0528872	0.050982	1912	rs116843064	dis-15-869	ABF	rs116843064_dis-15-869	Hn
0.898638	0.0352905	0.0660048	1912	rs116843064	dis-15-870	ABF	rs116843064_dis-15-870	Hn
0.8573	0.109567	0.0330664	1912	rs116843064	dis-15-876	ABF	rs116843064_dis-15-876	Hn
0.940209	0.0294291	0.0302956	1912	rs116843064	dis-15-877	ABF	rs116843064_dis-15-877	Hn
0.904465	0.0295595	0.0659089	1912	rs116843064	dis-15-878	ABF	rs116843064_dis-15-878	Hn
0.837707	0.027099	0.135127	1912	rs116843064	dis-15-880	ABF	rs116843064_dis-15-880	Hn
0.912436	0.0776438	0.0098534	1912	rs116843064	dis-15-881	ABF	rs116843064_dis-15-881	Hn
0.697536	0.295064	0.00733386	1912	rs116843064	dis-15-884	ABF	rs116843064_dis-15-884	Hn
0.884684	0.106117	0.0091321	1912	rs116843064	dis-15-885	ABF	rs116843064_dis-15-885	Hn
0.728605	0.104091	0.167237	1912	rs116843064	dis-15-889	ABF	rs116843064_dis-15-889	Hn
0.944664	0.0242448	0.0310244	1912	rs116843064	dis-15-890	ABF	rs116843064_dis-15-890	Hn
0.720309	0.0353437	0.244281	1912	rs116843064	dis-15-893	ABF	rs116843064_dis-15-893	Hn
0.810182	0.0245206	0.165231	1912	rs116843064	dis-15-896	ABF	rs116843064_dis-15-896	Hn
0.958494	0.0224213	0.0190184	1912	rs116843064	dis-15-897	ABF	rs116843064_dis-15-897	Hn
0.958694	0.0238841	0.0173549	1912	rs116843064	dis-15-898	ABF	rs116843064_dis-15-898	Hn
0.955246	0.0219606	0.0227265	1912	rs116843064	dis-15-900	ABF	rs116843064_dis-15-900	Hn
0.91459	0.039107	0.0462367	1912	rs116843064	dis-15-901	ABF	rs116843064_dis-15-901	Hn
0.959509	0.0200281	0.0203964	1912	rs116843064	dis-15-903	ABF	rs116843064_dis-15-903	Hn
0.955049	0.0237114	0.0211727	1912	rs116843064	dis-15-905	ABF	rs116843064_dis-15-905	Hn
0.92858	0.0351215	0.0362322	1912	rs116843064	dis-15-906	ABF	rs116843064_dis-15-906	Hn
0.799924	0.0426847	0.157324	1912	rs116843064	dis-15-911	ABF	rs116843064_dis-15-911	Hn
0.907317	0.0447356	0.0478811	1912	rs116843064	dis-15-913	ABF	rs116843064_dis-15-913	Hn
0.968571	0.0201898	0.0111728	1912	rs116843064	dis-15-914	ABF	rs116843064_dis-15-914	Hn
0.909091	0.0820973	0.008745	1912	rs116843064	dis-15-928	ABF	rs116843064_dis-15-928	Hn
0.947052	0.0266524	0.0262288	1912	rs116843064	dis-15-935	ABF	rs116843064_dis-15-935	Hn
0.912082	0.0403597	0.0474914	1912	rs116843064	dis-15-936	ABF	rs116843064_dis-15-936	Hn
0.950203	0.0212721	0.0284585	1912	rs116843064	dis-15-937	ABF	rs116843064_dis-15-937	Hn
0.923998	0.0342061	0.0417293	1912	rs116843064	dis-15-941	ABF	rs116843064_dis-15-941	Hn
0.902568	0.0302522	0.067113	1912	rs116843064	dis-15-943	ABF	rs116843064_dis-15-943	Hn
0.8603	0.105038	0.0345949	1912	rs116843064	dis-15-946	ABF	rs116843064_dis-15-946	Hn
0.913105	0.0387184	0.0481101	1912	rs116843064	dis-15-948	ABF	rs116843064_dis-15-948	Hn
0.881988	0.011694	0.106251	1912	rs116843064	dis-15-950	ABF	rs116843064_dis-15-950	Hn
0.940663	0.0176132	0.0416572	1912	rs116843064	dis-15-951	ABF	rs116843064_dis-15-951	Hn
0.96657	0.0137981	0.0195656	1912	rs116843064	dis-15-952	ABF	rs116843064_dis-15-952	Hn
0.970146	0.0140593	0.0157281	1912	rs116843064	dis-15-953	ABF	rs116843064_dis-15-953	Hn
0.911301	0.037825	0.0508073	1912	rs116843064	dis-15-954	ABF	rs116843064_dis-15-954	Hn
0.936328	0.0272972	0.0363085	1912	rs116843064	dis-15-956	ABF	rs116843064_dis-15-956	Hn
0.965881	0.0150778	0.0189745	1912	rs116843064	dis-15-957	ABF	rs116843064_dis-15-957	Hn
0.933571	0.0135341	0.0528281	1912	rs116843064	dis-15-960	ABF	rs116843064_dis-15-960	Hn
0.941596	0.033502	0.0248354	1912	rs116843064	dis-15-961	ABF	rs116843064_dis-15-961	Hn
0.931154	0.0309586	0.0378207	1912	rs116843064	dis-15-962	ABF	rs116843064_dis-15-962	Hn
0.948024	0.0259874	0.0259214	1912	rs116843064	dis-15-963	ABF	rs116843064_dis-15-963	Hn
0.83316	0.0237503	0.143023	1912	rs116843064	dis-15-968	ABF	rs116843064_dis-15-968	Hn
0.93365	0.0281888	0.0380946	1912	rs116843064	dis-15-969	ABF	rs116843064_dis-15-969	Hn
0.962305	0.021011	0.0166169	1912	rs116843064	dis-15-970	ABF	rs116843064_dis-15-970	Hn
0.946439	0.0311925	0.0223021	1912	rs116843064	dis-15-971	ABF	rs116843064_dis-15-971	Hn
0.841798	0.0334053	0.12473	1912	rs116843064	dis-15-972	ABF	rs116843064_dis-15-972	Hn
0.858216	0.0287154	0.113002	1912	rs116843064	dis-15-974	ABF	rs116843064_dis-15-974	Hn
0.952283	0.0106489	0.0370011	1912	rs116843064	dis-15-976	ABF	rs116843064_dis-15-976	Hn
0.944355	0.0218675	0.0337103	1912	rs116843064	dis-15-979	ABF	rs116843064_dis-15-979	Hn
0.919586	0.0281755	0.0521715	1912	rs116843064	dis-15-980	ABF	rs116843064_dis-15-980	Hn
0.887779	0.0722613	0.0398928	1912	rs116843064	dis-15-981	ABF	rs116843064_dis-15-981	Hn
0.949298	0.0215923	0.0290431	1912	rs116843064	dis-15-982	ABF	rs116843064_dis-15-982	Hn
0.941518	0.0314664	0.0269492	1912	rs116843064	dis-15-983	ABF	rs116843064_dis-15-983	Hn
0.947204	0.0236496	0.0290803	1912	rs116843064	dis-15-990	ABF	rs116843064_dis-15-990	Hn
0.931796	0.018872	0.0492658	1912	rs116843064	dis-15-991	ABF	rs116843064_dis-15-991	Hn
0.939181	0.0275514	0.0332008	1912	rs116843064	dis-15-994	ABF	rs116843064_dis-15-994	Hn
0.930274	0.0291708	0.0404883	1912	rs116843064	dis-15-995	ABF	rs116843064_dis-15-995	Hn
0.862133	0.0405497	0.0972508	1912	rs116843064	dis-15-997	ABF	rs116843064_dis-15-997	Hn
0.932545	0.0351449	0.0322436	1912	rs116843064	dis-15-1000	ABF	rs116843064_dis-15-1000	Hn
0.96313	0.00950994	0.0272933	1912	rs116843064	dis-15-1002	ABF	rs116843064_dis-15-1002	Hn
0.909945	0.028257	0.0617309	1912	rs116843064	dis-15-1003	ABF	rs116843064_dis-15-1003	Hn
0.968108	0.0210812	0.0107439	1912	rs116843064	dis-15-1005	ABF	rs116843064_dis-15-1005	Hn
0.926963	0.0355211	0.0374487	1912	rs116843064	dis-15-1006	ABF	rs116843064_dis-15-1006	Hn
0.931675	0.0309445	0.0373138	1912	rs116843064	dis-15-1007	ABF	rs116843064_dis-15-1007	Hn
0.968992	0.0164515	0.0144895	1912	rs116843064	dis-15-1009	ABF	rs116843064_dis-15-1009	Hn
0.930146	0.0354836	0.0343042	1912	rs116843064	dis-15-1010	ABF	rs116843064_dis-15-1010	Hn
0.919719	0.0442615	0.0359528	1912	rs116843064	dis-15-1011	ABF	rs116843064_dis-15-1011	Hn
0.946751	0.0273062	0.0258763	1912	rs116843064	dis-15-1013	ABF	rs116843064_dis-15-1013	Hn
0.955245	0.0229769	0.021711	1912	rs116843064	dis-15-1016	ABF	rs116843064_dis-15-1016	Hn
0.954208	0.0262595	0.0194663	1912	rs116843064	dis-15-1017	ABF	rs116843064_dis-15-1017	Hn
0.95041	0.0252812	0.0242417	1912	rs116843064	dis-15-1019	ABF	rs116843064_dis-15-1019	Hn
0.946669	0.0229138	0.030351	1912	rs116843064	dis-15-1022	ABF	rs116843064_dis-15-1022	Hn
0.984188	0.00676891	0.00897654	1912	rs116843064	dis-15-1024	ABF	rs116843064_dis-15-1024	Hn
0.943013	0.0265623	0.0303583	1912	rs116843064	dis-15-1025	ABF	rs116843064_dis-15-1025	Hn
0.948803	0.0253075	0.0258226	1912	rs116843064	dis-15-1027	ABF	rs116843064_dis-15-1027	Hn
0.890712	0.0295707	0.0796507	1912	rs116843064	dis-15-1028	ABF	rs116843064_dis-15-1028	Hn
0.928303	0.0273898	0.0442407	1912	rs116843064	dis-15-1029	ABF	rs116843064_dis-15-1029	Hn
0.954962	0.0214722	0.023499	1912	rs116843064	dis-15-1030	ABF	rs116843064_dis-15-1030	Hn
0.833825	0.0361603	0.129948	1912	rs116843064	dis-15-1031	ABF	rs116843064_dis-15-1031	Hn
0.686541	0.0288386	0.284554	1912	rs116843064	dis-15-1035	ABF	rs116843064_dis-15-1035	Hn
0.936577	0.0274061	0.0359504	1912	rs116843064	dis-15-1036	ABF	rs116843064_dis-15-1036	Hn
0.927773	0.0178477	0.0543125	1912	rs116843064	dis-15-1038	ABF	rs116843064_dis-15-1038	Hn
0.929148	0.0341561	0.0366296	1912	rs116843064	dis-15-1041	ABF	rs116843064_dis-15-1041	Hn
0.920564	0.0508135	0.0285555	1912	rs116843064	dis-15-1042	ABF	rs116843064_dis-15-1042	Hn
0.926097	0.0337598	0.0400768	1912	rs116843064	dis-15-1043	ABF	rs116843064_dis-15-1043	Hn
0.959471	0.0244339	0.0160288	1912	rs116843064	dis-15-1045	ABF	rs116843064_dis-15-1045	Hn
0.953244	0.0233496	0.0233393	1912	rs116843064	dis-15-1046	ABF	rs116843064_dis-15-1046	Hn
0.91998	0.0124381	0.0675154	1912	rs116843064	dis-15-1047	ABF	rs116843064_dis-15-1047	Hn
0.905823	0.0595711	0.0345391	1912	rs116843064	dis-15-1049	ABF	rs116843064_dis-15-1049	Hn
0.948473	0.0180179	0.0334428	1912	rs116843064	dis-15-1050	ABF	rs116843064_dis-15-1050	Hn
0.926774	0.0347694	0.0383895	1912	rs116843064	dis-15-1051	ABF	rs116843064_dis-15-1051	Hn
0.89107	0.03014	0.0787232	1912	rs116843064	dis-15-1052	ABF	rs116843064_dis-15-1052	Hn
0.911145	0.0402146	0.0485739	1912	rs116843064	dis-15-1053	ABF	rs116843064_dis-15-1053	Hn
0.938938	0.0283359	0.0326592	1912	rs116843064	dis-15-1056	ABF	rs116843064_dis-15-1056	Hn
0.911145	0.0402146	0.0485739	1912	rs116843064	dis-15-1058	ABF	rs116843064_dis-15-1058	Hn
0.932626	0.0416539	0.0256532	1912	rs116843064	dis-15-1060	ABF	rs116843064_dis-15-1060	Hn
0.921815	0.0148319	0.0632865	1912	rs116843064	dis-15-1061	ABF	rs116843064_dis-15-1061	Hn
0.708972	0.00852235	0.282439	1912	rs116843064	dis-15-1062	ABF	rs116843064_dis-15-1062	Hn
0.964153	0.0240343	0.0117457	1912	rs116843064	dis-15-1063	ABF	rs116843064_dis-15-1063	Hn
0.93118	0.0253722	0.0433808	1912	rs116843064	dis-15-1066	ABF	rs116843064_dis-15-1066	Hn
0.922832	0.0100343	0.0670672	1912	rs116843064	dis-15-1067	ABF	rs116843064_dis-15-1067	Hn
0.95605	0.0220134	0.0218695	1912	rs116843064	dis-15-1068	ABF	rs116843064_dis-15-1068	Hn
0.953147	0.0257656	0.0210205	1912	rs116843064	dis-15-1072	ABF	rs116843064_dis-15-1072	Hn
0.954973	0.0252759	0.0196844	1912	rs116843064	dis-15-1073	ABF	rs116843064_dis-15-1073	Hn
0.898416	0.0357095	0.0658077	1912	rs116843064	dis-15-1077	ABF	rs116843064_dis-15-1077	Hn
0.937866	0.0227562	0.0393113	1912	rs116843064	dis-15-1078	ABF	rs116843064_dis-15-1078	Hn
0.928874	0.035427	0.0356325	1912	rs116843064	dis-15-1079	ABF	rs116843064_dis-15-1079	Hn
0.736645	0.0638663	0.199422	1912	rs116843064	dis-15-1082	ABF	rs116843064_dis-15-1082	Hn
0.918699	0.0350117	0.0462228	1912	rs116843064	dis-15-1085	ABF	rs116843064_dis-15-1085	Hn
0.883244	0.031707	0.084982	1912	rs116843064	dis-15-1087	ABF	rs116843064_dis-15-1087	Hn
0.884761	0.0312146	0.083958	1912	rs116843064	dis-15-1091	ABF	rs116843064_dis-15-1091	Hn
0.870032	0.031146	0.0987556	1912	rs116843064	dis-15-1096	ABF	rs116843064_dis-15-1096	Hn
0.937	0.031993	0.0309399	1912	rs116843064	dis-15-1100	ABF	rs116843064_dis-15-1100	Hn
0.92846	0.0402358	0.031238	1912	rs116843064	dis-15-1102	ABF	rs116843064_dis-15-1102	Hn
0.934381	0.0312692	0.0342834	1912	rs116843064	dis-15-1103	ABF	rs116843064_dis-15-1103	Hn
0.916796	0.0324572	0.0506802	1912	rs116843064	dis-15-1108	ABF	rs116843064_dis-15-1108	Hn
0.915084	0.0718014	0.0130478	1912	rs116843064	dis-15-1111	ABF	rs116843064_dis-15-1111	Hn
0.927117	0.0140475	0.0587689	1912	rs116843064	dis-15-1112	ABF	rs116843064_dis-15-1112	Hn
0.968366	0.0153968	0.0161703	1912	rs116843064	dis-15-1122	ABF	rs116843064_dis-15-1122	Hn
0.931929	0.0291042	0.0389005	1912	rs116843064	dis-15-1123	ABF	rs116843064_dis-15-1123	Hn
0.919129	0.0395359	0.0412684	1912	rs116843064	dis-15-1128	ABF	rs116843064_dis-15-1128	Hn
0.885589	0.0314909	0.0828534	1912	rs116843064	dis-15-1136	ABF	rs116843064_dis-15-1136	Hn
0.904892	0.0512203	0.0438213	1912	rs116843064	dis-15-1137	ABF	rs116843064_dis-15-1137	Hn
0.895048	0.0717841	0.0331007	1912	rs116843064	dis-15-1139	ABF	rs116843064_dis-15-1139	Hn
0.609276	0.0262472	0.36441	1912	rs116843064	dis-15-1140	ABF	rs116843064_dis-15-1140	Hn
0.797122	0.0439308	0.158881	1912	rs116843064	dis-15-1142	ABF	rs116843064_dis-15-1142	Hn
0.936502	0.0290043	0.0344269	1912	rs116843064	dis-15-1147	ABF	rs116843064_dis-15-1147	Hn
0.919715	0.048462	0.0317564	1912	rs116843064	dis-15-1152	ABF	rs116843064_dis-15-1152	Hn
0.935146	0.0313355	0.0334515	1912	rs116843064	dis-15-1154	ABF	rs116843064_dis-15-1154	Hn
0.715655	0.0658663	0.218412	1912	rs116843064	dis-15-1157	ABF	rs116843064_dis-15-1157	Hn
0.936429	0.030822	0.0326827	1912	rs116843064	dis-15-1159	ABF	rs116843064_dis-15-1159	Hn
0.967724	0.0165384	0.0156714	1912	rs116843064	dis-15-1160	ABF	rs116843064_dis-15-1160	Hn
0.93202	0.0227399	0.0451734	1912	rs116843064	dis-15-1161	ABF	rs116843064_dis-15-1161	Hn
0.848124	0.0358174	0.115992	1912	rs116843064	dis-15-1162	ABF	rs116843064_dis-15-1162	Hn
0.938867	0.0412901	0.0197766	1912	rs116843064	dis-15-1164	ABF	rs116843064_dis-15-1164	Hn
0.948547	0.0231448	0.0282419	1912	rs116843064	dis-15-1167	ABF	rs116843064_dis-15-1167	Hn
0.94756	0.0236867	0.0286866	1912	rs116843064	dis-15-1168	ABF	rs116843064_dis-15-1168	Hn
0.945843	0.0230669	0.031023	1912	rs116843064	dis-15-1169	ABF	rs116843064_dis-15-1169	Hn
0.93074	0.031445	0.0377484	1912	rs116843064	dis-15-1172	ABF	rs116843064_dis-15-1172	Hn
0.914779	0.0221608	0.0629931	1912	rs116843064	dis-15-1173	ABF	rs116843064_dis-15-1173	Hn
0.918093	0.0274983	0.0543424	1912	rs116843064	dis-15-1174	ABF	rs116843064_dis-15-1174	Hn
0.926324	0.0336853	0.039924	1912	rs116843064	dis-15-1175	ABF	rs116843064_dis-15-1175	Hn
0.951691	0.0217835	0.0264584	1912	rs116843064	dis-15-1179	ABF	rs116843064_dis-15-1179	Hn
0.923751	0.0360018	0.0401801	1912	rs116843064	dis-15-1180	ABF	rs116843064_dis-15-1180	Hn
0.947414	0.011336	0.0411834	1912	rs116843064	dis-15-1181	ABF	rs116843064_dis-15-1181	Hn
0.95876	0.0112726	0.0299011	1912	rs116843064	dis-15-1182	ABF	rs116843064_dis-15-1182	Hn
0.909595	0.0309809	0.0593573	1912	rs116843064	dis-15-1183	ABF	rs116843064_dis-15-1183	Hn
0.946086	0.0291857	0.0246618	1912	rs116843064	dis-15-1189	ABF	rs116843064_dis-15-1189	Hn
0.928213	0.0334028	0.0383178	1912	rs116843064	dis-15-1190	ABF	rs116843064_dis-15-1190	Hn
0.940359	0.0305318	0.0290422	1912	rs116843064	dis-15-1192	ABF	rs116843064_dis-15-1192	Hn
0.950911	0.0282383	0.020784	1912	rs116843064	dis-15-1194	ABF	rs116843064_dis-15-1194	Hn
0.9395	0.0322472	0.0281859	1912	rs116843064	dis-15-1195	ABF	rs116843064_dis-15-1195	Hn
0.984594	0.00880335	0.0065358	1912	rs116843064	dis-15-1196	ABF	rs116843064_dis-15-1196	Hn
0.925986	0.0245104	0.0494366	1912	rs116843064	dis-15-1197	ABF	rs116843064_dis-15-1197	Hn
0.938534	0.0197078	0.0416918	1912	rs116843064	dis-15-1199	ABF	rs116843064_dis-15-1199	Hn
0.925986	0.0245104	0.0494366	1912	rs116843064	dis-15-1200	ABF	rs116843064_dis-15-1200	Hn
0.913667	0.0247098	0.0615563	1912	rs116843064	dis-15-1201	ABF	rs116843064_dis-15-1201	Hn
0.922705	0.0255943	0.0516338	1912	rs116843064	dis-15-1203	ABF	rs116843064_dis-15-1203	Hn
0.908513	0.0330012	0.0584191	1912	rs116843064	dis-15-1204	ABF	rs116843064_dis-15-1204	Hn
0.918905	0.0400604	0.0409677	1912	rs116843064	dis-15-1206	ABF	rs116843064_dis-15-1206	Hn
0.943173	0.0283856	0.0283747	1912	rs116843064	dis-15-1207	ABF	rs116843064_dis-15-1207	Hn
0.969055	0.0127374	0.0181412	1912	rs116843064	dis-15-1208	ABF	rs116843064_dis-15-1208	Hn
0.94767	0.0245877	0.0276756	1912	rs116843064	dis-15-1210	ABF	rs116843064_dis-15-1210	Hn
0.889002	0.0455294	0.0654015	1912	rs116843064	dis-15-1214	ABF	rs116843064_dis-15-1214	Hn
0.950306	0.0296301	0.0199974	1912	rs116843064	dis-15-1219	ABF	rs116843064_dis-15-1219	Hn
0.867785	0.0328898	0.0992589	1912	rs116843064	dis-15-1220	ABF	rs116843064_dis-15-1220	Hn
0.916638	0.0485971	0.034698	1912	rs116843064	dis-15-1223	ABF	rs116843064_dis-15-1223	Hn
0.961251	0.0245399	0.0141421	1912	rs116843064	dis-15-1224	ABF	rs116843064_dis-15-1224	Hn
0.886554	0.0394651	0.0739138	1912	rs116843064	dis-15-1226	ABF	rs116843064_dis-15-1226	Hn
0.968503	0.0173174	0.0141127	1912	rs116843064	dis-15-1229	ABF	rs116843064_dis-15-1229	Hn
0.906396	0.0573933	0.0361442	1912	rs116843064	dis-15-1230	ABF	rs116843064_dis-15-1230	Hn
0.979445	0.00934307	0.0111449	1912	rs116843064	dis-15-1233	ABF	rs116843064_dis-15-1233	Hn
0.977685	0.0102112	0.012037	1912	rs116843064	dis-15-1234	ABF	rs116843064_dis-15-1234	Hn
0.952615	0.0205877	0.0267306	1912	rs116843064	dis-15-1235	ABF	rs116843064_dis-15-1235	Hn
0.927883	0.0354051	0.0366456	1912	rs116843064	dis-15-1240	ABF	rs116843064_dis-15-1240	Hn
0.898342	0.0294839	0.0721078	1912	rs116843064	dis-15-1245	ABF	rs116843064_dis-15-1245	Hn
0.933454	0.0344581	0.032021	1912	rs116843064	dis-15-1248	ABF	rs116843064_dis-15-1248	Hn
0.93719	0.0300149	0.0327281	1912	rs116843064	dis-15-1252	ABF	rs116843064_dis-15-1252	Hn
0.925832	0.0371794	0.0369219	1912	rs116843064	dis-15-1254	ABF	rs116843064_dis-15-1254	Hn
0.937001	0.0287238	0.0342087	1912	rs116843064	dis-15-1256	ABF	rs116843064_dis-15-1256	Hn
0.893894	0.0422298	0.0638092	1912	rs116843064	dis-15-1258	ABF	rs116843064_dis-15-1258	Hn
0.982185	0.00787828	0.00986982	1912	rs116843064	dis-15-1260	ABF	rs116843064_dis-15-1260	Hn
0.95011	0.0319786	0.0178448	1912	rs116843064	dis-15-1262	ABF	rs116843064_dis-15-1262	Hn
0.753535	0.0771081	0.16929	1912	rs116843064	dis-15-1264	ABF	rs116843064_dis-15-1264	Hn
0.905664	0.049773	0.0444961	1912	rs116843064	dis-15-1267	ABF	rs116843064_dis-15-1267	Hn
0.920194	0.0373208	0.0424185	1912	rs116843064	dis-15-1269	ABF	rs116843064_dis-15-1269	Hn
0.956667	0.019943	0.0233229	1912	rs116843064	dis-15-1270	ABF	rs116843064_dis-15-1270	Hn
0.936831	0.0300298	0.0330729	1912	rs116843064	dis-15-1271	ABF	rs116843064_dis-15-1271	Hn
0.927498	0.0366325	0.035803	1912	rs116843064	dis-15-1273	ABF	rs116843064_dis-15-1273	Hn
0.958832	0.0197781	0.0213234	1912	rs116843064	dis-15-1275	ABF	rs116843064_dis-15-1275	Hn
0.931388	0.0227372	0.0458082	1912	rs116843064	dis-15-1276	ABF	rs116843064_dis-15-1276	Hn
0.960949	0.017388	0.0215964	1912	rs116843064	dis-15-1277	ABF	rs116843064_dis-15-1277	Hn
0.960847	0.0204866	0.0186	1912	rs116843064	dis-15-1281	ABF	rs116843064_dis-15-1281	Hn
0.911539	0.042001	0.0463936	1912	rs116843064	dis-15-1286	ABF	rs116843064_dis-15-1286	Hn
0.92662	0.0335502	0.0397628	1912	rs116843064	dis-15-1288	ABF	rs116843064_dis-15-1288	Hn
0.91517	0.0468468	0.0379162	1912	rs116843064	dis-15-1289	ABF	rs116843064_dis-15-1289	Hn
0.951242	0.026228	0.0224637	1912	rs116843064	dis-15-1290	ABF	rs116843064_dis-15-1290	Hn
0.901947	0.0321047	0.0658813	1912	rs116843064	dis-15-1291	ABF	rs116843064_dis-15-1291	Hn
0.955942	0.0214057	0.0225854	1912	rs116843064	dis-15-1292	ABF	rs116843064_dis-15-1292	Hn
0.952337	0.0257095	0.0218865	1912	rs116843064	dis-15-1294	ABF	rs116843064_dis-15-1294	Hn
0.952137	0.0198219	0.0279741	1912	rs116843064	dis-15-1296	ABF	rs116843064_dis-15-1296	Hn
0.938055	0.0293871	0.0324913	1912	rs116843064	dis-15-1298	ABF	rs116843064_dis-15-1298	Hn
0.963231	0.0178919	0.0188108	1912	rs116843064	dis-15-1300	ABF	rs116843064_dis-15-1300	Hn
0.964627	0.0184518	0.0168542	1912	rs116843064	dis-15-1302	ABF	rs116843064_dis-15-1302	Hn
0.944992	0.04377	0.0111713	1912	rs116843064	dis-15-1306	ABF	rs116843064_dis-15-1306	Hn
0.955468	0.0322118	0.0122532	1912	rs116843064	dis-15-1308	ABF	rs116843064_dis-15-1308	Hn
0.940902	0.0192443	0.0397867	1912	rs116843064	dis-15-1309	ABF	rs116843064_dis-15-1309	Hn
0.923526	0.0469849	0.0294221	1912	rs116843064	dis-15-1310	ABF	rs116843064_dis-15-1310	Hn
0.869275	0.0267501	0.103909	1912	rs116843064	dis-15-1313	ABF	rs116843064_dis-15-1313	Hn
0.960016	0.0246541	0.0152636	1912	rs116843064	dis-15-1315	ABF	rs116843064_dis-15-1315	Hn
0.901453	0.062478	0.036002	1912	rs116843064	dis-15-1316	ABF	rs116843064_dis-15-1316	Hn
0.937803	0.0254734	0.0366567	1912	rs116843064	dis-15-1319	ABF	rs116843064_dis-15-1319	Hn
0.891586	0.0401841	0.0681637	1912	rs116843064	dis-15-1322	ABF	rs116843064_dis-15-1322	Hn
0.925849	0.032272	0.041812	1912	rs116843064	dis-15-1326	ABF	rs116843064_dis-15-1326	Hn
0.928808	0.035052	0.0360731	1912	rs116843064	dis-15-1333	ABF	rs116843064_dis-15-1333	Hn
0.917187	0.0449242	0.0378216	1912	rs116843064	dis-15-1339	ABF	rs116843064_dis-15-1339	Hn
0.952142	0.0261507	0.0216411	1912	rs116843064	dis-15-1341	ABF	rs116843064_dis-15-1341	Hn
0.943222	0.0298722	0.0268389	1912	rs116843064	dis-15-1343	ABF	rs116843064_dis-15-1343	Hn
0.954497	0.0246461	0.0207898	1912	rs116843064	dis-15-1344	ABF	rs116843064_dis-15-1344	Hn
0.94106	0.0284873	0.0303859	1912	rs116843064	dis-15-1345	ABF	rs116843064_dis-15-1345	Hn
0.925602	0.0153652	0.0589665	1912	rs116843064	dis-15-1348	ABF	rs116843064_dis-15-1348	Hn
0.936853	0.0265918	0.0364881	1912	rs116843064	dis-15-1351	ABF	rs116843064_dis-15-1351	Hn
0.859825	0.109859	0.0302489	1912	rs116843064	dis-15-1353	ABF	rs116843064_dis-15-1353	Hn
0.944563	0.026508	0.0288627	1912	rs116843064	dis-15-1354	ABF	rs116843064_dis-15-1354	Hn
0.93268	0.0316091	0.0356445	1912	rs116843064	dis-15-1356	ABF	rs116843064_dis-15-1356	Hn
0.839468	0.0303259	0.13014	1912	rs116843064	dis-15-1357	ABF	rs116843064_dis-15-1357	Hn
0.937132	0.0265454	0.0362559	1912	rs116843064	dis-15-1358	ABF	rs116843064_dis-15-1358	Hn
0.937396	0.0264581	0.0360796	1912	rs116843064	dis-15-1359	ABF	rs116843064_dis-15-1359	Hn
0.94545	0.0144282	0.0400548	1912	rs116843064	dis-15-1360	ABF	rs116843064_dis-15-1360	Hn
0.880595	0.0353913	0.0839474	1912	rs116843064	dis-15-1362	ABF	rs116843064_dis-15-1362	Hn
0.930397	0.0303722	0.0391643	1912	rs116843064	dis-15-1365	ABF	rs116843064_dis-15-1365	Hn
0.958959	0.021771	0.0192037	1912	rs116843064	dis-15-1366	ABF	rs116843064_dis-15-1366	Hn
0.955133	0.0236375	0.0211629	1912	rs116843064	dis-15-1368	ABF	rs116843064_dis-15-1368	Hn
0.970187	0.0135148	0.0162316	1912	rs116843064	dis-15-1369	ABF	rs116843064_dis-15-1369	Hn
0.927138	0.0272203	0.0455746	1912	rs116843064	dis-15-1372	ABF	rs116843064_dis-15-1372	Hn
0.884438	0.0309293	0.0845657	1912	rs116843064	dis-15-1373	ABF	rs116843064_dis-15-1373	Hn
0.95343	0.0164832	0.0300202	1912	rs116843064	dis-15-1375	ABF	rs116843064_dis-15-1375	Hn
0.964375	0.0160404	0.0195178	1912	rs116843064	dis-15-1376	ABF	rs116843064_dis-15-1376	Hn
0.955696	0.0214349	0.022802	1912	rs116843064	dis-15-1377	ABF	rs116843064_dis-15-1377	Hn
0.962642	0.0208966	0.0163951	1912	rs116843064	dis-15-1378	ABF	rs116843064_dis-15-1378	Hn
0.964717	0.0191798	0.0160368	1912	rs116843064	dis-15-1380	ABF	rs116843064_dis-15-1380	Hn
0.923415	0.0387578	0.0377603	1912	rs116843064	dis-15-1381	ABF	rs116843064_dis-15-1381	Hn
0.965633	0.0166577	0.0176427	1912	rs116843064	dis-15-1383	ABF	rs116843064_dis-15-1383	Hn
0.926404	0.0278364	0.0456929	1912	rs116843064	dis-15-1386	ABF	rs116843064_dis-15-1386	Hn
0.771104	0.139166	0.0896635	1912	rs116843064	dis-15-1387	ABF	rs116843064_dis-15-1387	Hn
0.906454	0.0325791	0.0609003	1912	rs116843064	dis-15-1388	ABF	rs116843064_dis-15-1388	Hn
0.905337	0.0337832	0.0608129	1912	rs116843064	dis-15-1389	ABF	rs116843064_dis-15-1389	Hn
0.931223	0.0282544	0.0404555	1912	rs116843064	dis-15-1390	ABF	rs116843064_dis-15-1390	Hn
0.96671	0.0222167	0.0110062	1912	rs116843064	dis-15-1391	ABF	rs116843064_dis-15-1391	Hn
0.299616	0.693313	0.00700456	1912	rs116843064	dis-15-1393	susieBF	rs116843064_dis-15-1393	Hn
0.919266	0.0396918	0.0409754	1912	rs116843064	dis-15-1395	ABF	rs116843064_dis-15-1395	Hn
0.956293	0.0211505	0.0224902	1912	rs116843064	dis-15-1398	ABF	rs116843064_dis-15-1398	Hn
0.953524	0.0234515	0.0229578	1912	rs116843064	dis-15-1399	ABF	rs116843064_dis-15-1399	Hn
0.922199	0.0332327	0.0445014	1912	rs116843064	dis-15-1403	ABF	rs116843064_dis-15-1403	Hn
0.938719	0.0249262	0.0362881	1912	rs116843064	dis-15-1404	ABF	rs116843064_dis-15-1404	Hn
0.928063	0.0274954	0.0443751	1912	rs116843064	dis-15-1406	ABF	rs116843064_dis-15-1406	Hn
0.924011	0.0362379	0.0396848	1912	rs116843064	dis-15-1407	ABF	rs116843064_dis-15-1407	Hn
0.934469	0.035097	0.0303674	1912	rs116843064	dis-15-1409	ABF	rs116843064_dis-15-1409	Hn
0.918574	0.0505947	0.0307646	1912	rs116843064	dis-15-1410	ABF	rs116843064_dis-15-1410	Hn
0.908815	0.0420809	0.0490377	1912	rs116843064	dis-15-1411	ABF	rs116843064_dis-15-1411	Hn
0.889094	0.084096	0.0267434	1912	rs116843064	dis-15-1412	ABF	rs116843064_dis-15-1412	Hn
0.969608	0.0185508	0.0117749	1912	rs116843064	dis-15-1413	ABF	rs116843064_dis-15-1413	Hn
0.962853	0.0230155	0.0140646	1912	rs116843064	dis-15-1414	ABF	rs116843064_dis-15-1414	Hn
0.961515	0.0145965	0.0238213	1912	rs116843064	dis-15-1419	ABF	rs116843064_dis-15-1419	Hn
0.930186	0.0394189	0.0303283	1912	rs116843064	dis-15-1420	ABF	rs116843064_dis-15-1420	Hn
0.949929	0.0183536	0.0316505	1912	rs116843064	dis-15-1422	ABF	rs116843064_dis-15-1422	Hn
0.941478	0.0199174	0.038538	1912	rs116843064	dis-15-1425	ABF	rs116843064_dis-15-1425	Hn
0.929384	0.033868	0.036681	1912	rs116843064	dis-15-1426	ABF	rs116843064_dis-15-1426	Hn
0.964375	0.0236446	0.0119136	1912	rs116843064	dis-15-1427	ABF	rs116843064_dis-15-1427	Hn
0.686586	0.298489	0.0148576	1912	rs116843064	dis-15-1428	ABF	rs116843064_dis-15-1428	Hn
0.936355	0.0356905	0.0278884	1912	rs116843064	dis-15-1429	ABF	rs116843064_dis-15-1429	Hn
0.930572	0.0314377	0.0379235	1912	rs116843064	dis-15-1431	ABF	rs116843064_dis-15-1431	Hn
0.902052	0.0452588	0.0526221	1912	rs116843064	dis-15-1433	ABF	rs116843064_dis-15-1433	Hn
0.911284	0.0575921	0.0310567	1912	rs116843064	dis-15-1434	ABF	rs116843064_dis-15-1434	Hn
0.960169	0.0192058	0.0205586	1912	rs116843064	dis-15-1437	ABF	rs116843064_dis-15-1437	Hn
0.903385	0.0659204	0.0306275	1912	rs116843064	dis-15-1439	ABF	rs116843064_dis-15-1439	Hn
0.939221	0.0424196	0.0182931	1912	rs116843064	dis-15-1440	ABF	rs116843064_dis-15-1440	Hn
0.92811	0.0322771	0.0395463	1912	rs116843064	dis-15-1442	ABF	rs116843064_dis-15-1442	Hn
0.940503	0.0278792	0.0315516	1912	rs116843064	dis-15-1444	ABF	rs116843064_dis-15-1444	Hn
0.879336	0.0945482	0.026049	1912	rs116843064	dis-15-1447	ABF	rs116843064_dis-15-1447	Hn
0.90415	0.0688099	0.0269739	1912	rs116843064	dis-15-1448	ABF	rs116843064_dis-15-1448	Hn
0.90415	0.0688099	0.0269739	1912	rs116843064	dis-15-1449	ABF	rs116843064_dis-15-1449	Hn
0.86469	0.0817722	0.0534713	1912	rs116843064	dis-15-1450	ABF	rs116843064_dis-15-1450	Hn
0.919294	0.0710482	0.00959123	1912	rs116843064	dis-15-1451	ABF	rs116843064_dis-15-1451	Hn
0.916879	0.0430617	0.0399923	1912	rs116843064	dis-15-1452	ABF	rs116843064_dis-15-1452	Hn
0.963751	0.0184651	0.0177172	1912	rs116843064	dis-15-1453	ABF	rs116843064_dis-15-1453	Hn
0.894463	0.0404018	0.0650685	1912	rs116843064	dis-15-1454	ABF	rs116843064_dis-15-1454	Hn
0.896491	0.0581338	0.0453083	1912	rs116843064	dis-15-1456	ABF	rs116843064_dis-15-1456	Hn
0.937667	0.0334483	0.0288176	1912	rs116843064	dis-15-1459	ABF	rs116843064_dis-15-1459	Hn
0.932026	0.02942	0.0384874	1912	rs116843064	dis-15-1461	ABF	rs116843064_dis-15-1461	Hn
0.774582	0.0491574	0.176194	1912	rs116843064	dis-15-1462	ABF	rs116843064_dis-15-1462	Hn
0.929451	0.0385636	0.0319192	1912	rs116843064	dis-15-1465	ABF	rs116843064_dis-15-1465	Hn
0.944203	0.025972	0.0297585	1912	rs116843064	dis-15-1467	ABF	rs116843064_dis-15-1467	Hn
0.818478	0.145397	0.0360581	1912	rs116843064	dis-15-1469	ABF	rs116843064_dis-15-1469	Hn
0.930283	0.0434365	0.0262142	1912	rs116843064	dis-15-1470	ABF	rs116843064_dis-15-1470	Hn
0.942695	0.0332295	0.0240085	1912	rs116843064	dis-15-1472	ABF	rs116843064_dis-15-1472	Hn
0.933984	0.027905	0.0380446	1912	rs116843064	dis-15-1476	ABF	rs116843064_dis-15-1476	Hn
0.929196	0.0281817	0.0425555	1912	rs116843064	dis-15-1482	ABF	rs116843064_dis-15-1482	Hn
0.967995	0.0128925	0.0190458	1912	rs116843064	dis-15-1483	ABF	rs116843064_dis-15-1483	Hn
0.928664	0.0305655	0.0407035	1912	rs116843064	dis-15-1486	ABF	rs116843064_dis-15-1486	Hn
0.901992	0.0121319	0.0858089	1912	rs116843064	dis-15-1488	ABF	rs116843064_dis-15-1488	Hn
0.595573	0.0119422	0.392418	1912	rs116843064	dis-15-1491	ABF	rs116843064_dis-15-1491	Hn
0.739012	0.0131721	0.247749	1912	rs116843064	dis-15-1492	ABF	rs116843064_dis-15-1492	Hn
0.872334	0.0457735	0.0818261	1912	rs116843064	dis-15-1493	ABF	rs116843064_dis-15-1493	Hn
0.950375	0.0252249	0.0243332	1912	rs116843064	dis-15-1496	ABF	rs116843064_dis-15-1496	Hn
0.951844	0.0295514	0.0185379	1912	rs116843064	dis-15-1497	ABF	rs116843064_dis-15-1497	Hn
0.951821	0.020659	0.0274534	1912	rs116843064	dis-15-1498	ABF	rs116843064_dis-15-1498	Hn
0.900435	0.0208343	0.0786639	1912	rs116843064	dis-15-1499	ABF	rs116843064_dis-15-1499	Hn
0.878687	0.0250712	0.0961748	1912	rs116843064	dis-15-1501	ABF	rs116843064_dis-15-1501	Hn
0.953875	0.0189203	0.0271377	1912	rs116843064	dis-15-1502	ABF	rs116843064_dis-15-1502	Hn
0.950756	0.0212906	0.0278869	1912	rs116843064	dis-15-1505	ABF	rs116843064_dis-15-1505	Hn
0.923837	0.0368427	0.0392533	1912	rs116843064	dis-15-1507	ABF	rs116843064_dis-15-1507	Hn
0.67879	0.0231387	0.298005	1912	rs116843064	dis-15-1509	ABF	rs116843064_dis-15-1509	Hn
0.530039	0.0136107	0.456283	1912	rs116843064	dis-15-1510	ABF	rs116843064_dis-15-1510	Hn
0.96758	0.0166751	0.0156778	1912	rs116843064	dis-15-1511	ABF	rs116843064_dis-15-1511	Hn
0.943477	0.0268732	0.0295833	1912	rs116843064	dis-15-1514	ABF	rs116843064_dis-15-1514	Hn
0.951411	0.0243248	0.0241975	1912	rs116843064	dis-15-1516	ABF	rs116843064_dis-15-1516	Hn
0.968905	0.0151468	0.0158816	1912	rs116843064	dis-15-1518	ABF	rs116843064_dis-15-1518	Hn
0.893056	0.0462748	0.0606021	1912	rs116843064	dis-15-1519	ABF	rs116843064_dis-15-1519	Hn
0.930317	0.0332121	0.0364037	1912	rs116843064	dis-15-1520	ABF	rs116843064_dis-15-1520	Hn
0.886572	0.0629894	0.0503721	1912	rs116843064	dis-15-1525	ABF	rs116843064_dis-15-1525	Hn
0.914695	0.0654425	0.0197954	1912	rs116843064	dis-15-1526	ABF	rs116843064_dis-15-1526	Hn
0.915737	0.0411611	0.0430355	1912	rs116843064	dis-15-1527	ABF	rs116843064_dis-15-1527	Hn
0.934241	0.0353277	0.030365	1912	rs116843064	dis-15-1528	ABF	rs116843064_dis-15-1528	Hn
0.950654	0.0227234	0.0265563	1912	rs116843064	dis-15-1529	ABF	rs116843064_dis-15-1529	Hn
0.911951	0.0415731	0.0464095	1912	rs116843064	dis-15-1530	ABF	rs116843064_dis-15-1530	Hn
0.973338	0.0132608	0.0133348	1912	rs116843064	dis-15-1531	ABF	rs116843064_dis-15-1531	Hn
0.969517	0.0087207	0.0216955	1912	rs116843064	dis-15-1532	ABF	rs116843064_dis-15-1532	Hn
0.925234	0.0333308	0.0413683	1912	rs116843064	dis-15-1533	ABF	rs116843064_dis-15-1533	Hn
0.908091	0.0392566	0.0525856	1912	rs116843064	dis-15-1536	ABF	rs116843064_dis-15-1536	Hn
0.925876	0.0224201	0.0516369	1912	rs116843064	dis-15-1538	ABF	rs116843064_dis-15-1538	Hn
0.935092	0.0279872	0.0368538	1912	rs116843064	dis-15-1541	ABF	rs116843064_dis-15-1541	Hn
0.887694	0.0285299	0.0837095	1912	rs116843064	dis-15-1542	ABF	rs116843064_dis-15-1542	Hn
0.854307	0.0351409	0.110486	1912	rs116843064	dis-15-1543	ABF	rs116843064_dis-15-1543	Hn
0.749855	0.0212373	0.228841	1912	rs116843064	dis-15-1544	ABF	rs116843064_dis-15-1544	Hn
0.956179	0.0219274	0.021827	1912	rs116843064	dis-15-1546	ABF	rs116843064_dis-15-1546	Hn
0.962307	0.0182725	0.019354	1912	rs116843064	dis-15-1547	ABF	rs116843064_dis-15-1547	Hn
0.932042	0.0333769	0.0345146	1912	rs116843064	dis-15-1556	ABF	rs116843064_dis-15-1556	Hn
0.950045	0.0212519	0.0286367	1912	rs116843064	dis-15-1557	ABF	rs116843064_dis-15-1557	Hn
0.957056	0.022368	0.020509	1912	rs116843064	dis-15-1559	ABF	rs116843064_dis-15-1559	Hn
0.965393	0.0145792	0.0199614	1912	rs116843064	dis-15-1561	ABF	rs116843064_dis-15-1561	Hn
0.772676	0.027198	0.20006	1912	rs116843064	dis-15-1562	ABF	rs116843064_dis-15-1562	Hn
0.960126	0.0165044	0.0233025	1912	rs116843064	dis-15-1564	ABF	rs116843064_dis-15-1564	Hn
0.966077	0.0155937	0.0182622	1912	rs116843064	dis-15-1565	ABF	rs116843064_dis-15-1565	Hn
0.937975	0.0322981	0.0296599	1912	rs116843064	dis-15-1566	ABF	rs116843064_dis-15-1566	Hn
0.675795	0.0179099	0.306229	1912	rs116843064	dis-15-1569	ABF	rs116843064_dis-15-1569	Hn
0.949676	0.0215371	0.0287198	1912	rs116843064	dis-15-1570	ABF	rs116843064_dis-15-1570	Hn
0.848812	0.0113378	0.139784	1912	rs116843064	dis-15-1572	ABF	rs116843064_dis-15-1572	Hn
0.650015	0.00984346	0.340075	1912	rs116843064	dis-15-1573	ABF	rs116843064_dis-15-1573	Hn
0.911584	0.0428673	0.0454819	1912	rs116843064	dis-15-1575	ABF	rs116843064_dis-15-1575	Hn
0.928065	0.0326622	0.0392065	1912	rs116843064	dis-15-1576	ABF	rs116843064_dis-15-1576	Hn
0.861988	0.028662	0.109284	1912	rs116843064	dis-15-1579	ABF	rs116843064_dis-15-1579	Hn
0.820876	0.00970935	0.169348	1912	rs116843064	dis-15-1580	ABF	rs116843064_dis-15-1580	Hn
0.852203	0.0451156	0.102615	1912	rs116843064	dis-15-1581	ABF	rs116843064_dis-15-1581	Hn
0.857173	0.0926742	0.0500857	1912	rs116843064	dis-15-1582	ABF	rs116843064_dis-15-1582	Hn
0.857173	0.0926742	0.0500857	1912	rs116843064	dis-15-1584	ABF	rs116843064_dis-15-1584	Hn
0.944833	0.0291179	0.0259822	1912	rs116843064	dis-15-1587	ABF	rs116843064_dis-15-1587	Hn
0.919776	0.0335684	0.0465887	1912	rs116843064	dis-15-1588	ABF	rs116843064_dis-15-1588	Hn
0.829144	0.138459	0.0323302	1912	rs116843064	dis-15-1589	ABF	rs116843064_dis-15-1589	Hn
0.908633	0.0282565	0.0630434	1912	rs116843064	dis-15-1591	ABF	rs116843064_dis-15-1591	Hn
0.968192	0.0125426	0.0191988	1912	rs116843064	dis-15-1592	ABF	rs116843064_dis-15-1592	Hn
0.970259	0.0129388	0.016736	1912	rs116843064	dis-15-1595	ABF	rs116843064_dis-15-1595	Hn
0.893979	0.0965752	0.00937925	1912	rs116843064	dis-15-1596	ABF	rs116843064_dis-15-1596	Hn
0.967374	0.0141676	0.0183915	1912	rs116843064	dis-15-1597	ABF	rs116843064_dis-15-1597	Hn
0.948761	0.0120696	0.039103	1912	rs116843064	dis-15-1598	ABF	rs116843064_dis-15-1598	Hn
0.976611	0.0122517	0.0110707	1912	rs116843064	dis-15-1599	ABF	rs116843064_dis-15-1599	Hn
0.976781	0.0118928	0.0112596	1912	rs116843064	dis-15-1600	ABF	rs116843064_dis-15-1600	Hn
0.923849	0.0313962	0.0446879	1912	rs116843064	dis-15-1601	ABF	rs116843064_dis-15-1601	Hn
0.9069	0.0309807	0.0620524	1912	rs116843064	dis-15-1602	ABF	rs116843064_dis-15-1602	Hn
0.904028	0.0302709	0.0656348	1912	rs116843064	dis-15-1603	ABF	rs116843064_dis-15-1603	Hn
0.971868	0.0114238	0.0166419	1912	rs116843064	dis-15-1604	ABF	rs116843064_dis-15-1604	Hn
0.713886	0.0248034	0.261244	1912	rs116843064	dis-15-1607	ABF	rs116843064_dis-15-1607	Hn
0.955528	0.023384	0.021021	1912	rs116843064	dis-15-1608	ABF	rs116843064_dis-15-1608	Hn
0.967623	0.0158051	0.0165055	1912	rs116843064	dis-15-1609	ABF	rs116843064_dis-15-1609	Hn
0.953189	0.0351859	0.0115586	1912	rs116843064	dis-15-1610	ABF	rs116843064_dis-15-1610	Hn
0.931972	0.0413272	0.026634	1912	rs116843064	dis-15-1611	ABF	rs116843064_dis-15-1611	Hn
0.926418	0.0171642	0.0563512	1912	rs116843064	dis-15-1612	ABF	rs116843064_dis-15-1612	Hn
0.903071	0.0162102	0.0806519	1912	rs116843064	dis-15-1613	ABF	rs116843064_dis-15-1613	Hn
0.897093	0.0149834	0.0878573	1912	rs116843064	dis-15-1614	ABF	rs116843064_dis-15-1614	Hn
0.904721	0.0592673	0.0359455	1912	rs116843064	dis-15-1615	ABF	rs116843064_dis-15-1615	Hn
0.949782	0.020642	0.029509	1912	rs116843064	dis-15-1617	ABF	rs116843064_dis-15-1617	Hn
0.955505	0.0247005	0.0197282	1912	rs116843064	dis-15-1619	ABF	rs116843064_dis-15-1619	Hn
0.963033	0.0100987	0.0268019	1912	rs116843064	dis-15-1620	ABF	rs116843064_dis-15-1620	Hn
0.937888	0.03233	0.029715	1912	rs116843064	dis-15-1622	ABF	rs116843064_dis-15-1622	Hn
0.771881	0.0286302	0.199422	1912	rs116843064	dis-15-1623	ABF	rs116843064_dis-15-1623	Hn
0.972772	0.0118028	0.0153584	1912	rs116843064	dis-15-1624	ABF	rs116843064_dis-15-1624	Hn
0.967516	0.0104784	0.0219386	1912	rs116843064	dis-15-1625	ABF	rs116843064_dis-15-1625	Hn
0.92507	0.0303607	0.0445023	1912	rs116843064	dis-15-1626	ABF	rs116843064_dis-15-1626	Hn
0.896287	0.0445979	0.0590481	1912	rs116843064	dis-15-1627	ABF	rs116843064_dis-15-1627	Hn
0.854478	0.0952648	0.0501902	1912	rs116843064	dis-15-1628	ABF	rs116843064_dis-15-1628	Hn
0.957041	0.0223263	0.020566	1912	rs116843064	dis-15-1629	ABF	rs116843064_dis-15-1629	Hn
0.938474	0.0358733	0.0255865	1912	rs116843064	dis-15-1630	ABF	rs116843064_dis-15-1630	Hn
0.95236	0.0149769	0.0325965	1912	rs116843064	dis-15-1631	ABF	rs116843064_dis-15-1631	Hn
0.947793	0.0259591	0.0261812	1912	rs116843064	dis-15-1632	ABF	rs116843064_dis-15-1632	Hn
0.93743	0.0315074	0.0309959	1912	rs116843064	dis-15-1633	ABF	rs116843064_dis-15-1633	Hn
0.933591	0.0354202	0.0309223	1912	rs116843064	dis-15-1634	ABF	rs116843064_dis-15-1634	Hn
0.858041	0.0129767	0.128915	1912	rs116843064	dis-15-1635	ABF	rs116843064_dis-15-1635	Hn
0.930395	0.0135226	0.0560159	1912	rs116843064	dis-15-1636	ABF	rs116843064_dis-15-1636	Hn
0.967747	0.0103508	0.0218354	1912	rs116843064	dis-15-1637	ABF	rs116843064_dis-15-1637	Hn
0.941991	0.00896422	0.0489783	1912	rs116843064	dis-15-1638	ABF	rs116843064_dis-15-1638	Hn
0.919753	0.0275958	0.0525847	1912	rs116843064	dis-15-1639	ABF	rs116843064_dis-15-1639	Hn
0.949518	0.00889163	0.0415237	1912	rs116843064	dis-15-1642	ABF	rs116843064_dis-15-1642	Hn
0.931599	0.0278711	0.0404631	1912	rs116843064	dis-15-1643	ABF	rs116843064_dis-15-1643	Hn
0.772846	0.0193629	0.207725	1912	rs116843064	dis-15-1648	ABF	rs116843064_dis-15-1648	Hn
0.974159	0.0185793	0.00719454	1912	rs116843064	dis-15-1649	ABF	rs116843064_dis-15-1649	Hn
0.772846	0.0193629	0.207725	1912	rs116843064	dis-15-1650	ABF	rs116843064_dis-15-1650	Hn
0.940124	0.0399672	0.0198423	1912	rs116843064	dis-15-1651	ABF	rs116843064_dis-15-1651	Hn
0.96645	0.0196011	0.0138826	1912	rs116843064	dis-15-1653	ABF	rs116843064_dis-15-1653	Hn
0.967269	0.0190677	0.013597	1912	rs116843064	dis-15-1654	ABF	rs116843064_dis-15-1654	Hn
0.965285	0.0183422	0.0163066	1912	rs116843064	dis-15-1655	ABF	rs116843064_dis-15-1655	Hn
0.982298	0.00967635	0.00795921	1912	rs116843064	dis-15-1656	ABF	rs116843064_dis-15-1656	Hn
0.978392	0.0135926	0.0079483	1912	rs116843064	dis-15-1657	ABF	rs116843064_dis-15-1657	Hn
0.954634	0.0158256	0.0294735	1912	rs116843064	dis-15-1658	ABF	rs116843064_dis-15-1658	Hn
0.930808	0.0335568	0.0355688	1912	rs116843064	dis-15-1659	ABF	rs116843064_dis-15-1659	Hn
0.960133	0.022823	0.0169772	1912	rs116843064	dis-15-1660	ABF	rs116843064_dis-15-1660	Hn
0.972701	0.0151353	0.0120967	1912	rs116843064	dis-15-1661	ABF	rs116843064_dis-15-1661	Hn
0.864327	0.0280876	0.107519	1912	rs116843064	dis-15-1662	ABF	rs116843064_dis-15-1662	Hn
0.936419	0.0287548	0.0347597	1912	rs116843064	dis-15-1664	ABF	rs116843064_dis-15-1664	Hn
0.891466	0.0281745	0.0802932	1912	rs116843064	dis-15-1666	ABF	rs116843064_dis-15-1666	Hn
0.944619	0.0216092	0.0337053	1912	rs116843064	dis-15-1667	ABF	rs116843064_dis-15-1667	Hn
0.938568	0.0258916	0.0354733	1912	rs116843064	dis-15-1668	ABF	rs116843064_dis-15-1668	Hn
0.939981	0.0288883	0.0310638	1912	rs116843064	dis-15-1670	ABF	rs116843064_dis-15-1670	Hn
0.950659	0.0259912	0.0232828	1912	rs116843064	dis-15-1671	ABF	rs116843064_dis-15-1671	Hn
0.934605	0.0283904	0.0369382	1912	rs116843064	dis-15-1673	ABF	rs116843064_dis-15-1673	Hn
0.959422	0.0294553	0.0110565	1912	rs116843064	dis-15-1674	ABF	rs116843064_dis-15-1674	Hn
0.972618	0.0138915	0.0134243	1912	rs116843064	dis-15-1675	ABF	rs116843064_dis-15-1675	Hn
0.956864	0.0323502	0.0107188	1912	rs116843064	dis-15-1676	ABF	rs116843064_dis-15-1676	Hn
0.797093	0.0278054	0.175035	1912	rs116843064	dis-15-1677	ABF	rs116843064_dis-15-1677	Hn
0.883007	0.0311862	0.0857404	1912	rs116843064	dis-15-1681	ABF	rs116843064_dis-15-1681	Hn
0.954888	0.019283	0.025762	1912	rs116843064	dis-15-1682	ABF	rs116843064_dis-15-1682	Hn
0.951714	0.0345068	0.0137128	1912	rs116843064	dis-15-1683	ABF	rs116843064_dis-15-1683	Hn
0.955638	0.0287037	0.0155916	1912	rs116843064	dis-15-1684	ABF	rs116843064_dis-15-1684	Hn
0.950189	0.019796	0.0299487	1912	rs116843064	dis-15-1685	ABF	rs116843064_dis-15-1685	Hn
0.941367	0.0164435	0.0421229	1912	rs116843064	dis-15-1686	ABF	rs116843064_dis-15-1686	Hn
0.901601	0.0145343	0.0837981	1912	rs116843064	dis-15-1687	ABF	rs116843064_dis-15-1687	Hn
0.910865	0.0188525	0.0702157	1912	rs116843064	dis-15-1688	ABF	rs116843064_dis-15-1688	Hn
0.917089	0.0150414	0.0678034	1912	rs116843064	dis-15-1689	ABF	rs116843064_dis-15-1689	Hn
0.91576	0.0171326	0.0670411	1912	rs116843064	dis-15-1690	ABF	rs116843064_dis-15-1690	Hn
0.960164	0.0313609	0.00840806	1912	rs116843064	dis-15-1691	ABF	rs116843064_dis-15-1691	Hn
0.94995	0.0415774	0.00840622	1912	rs116843064	dis-15-1692	ABF	rs116843064_dis-15-1692	Hn
0.961093	0.0239539	0.0148869	1912	rs116843064	dis-15-1693	ABF	rs116843064_dis-15-1693	Hn
0.95938	0.0230942	0.0174592	1912	rs116843064	dis-15-1694	ABF	rs116843064_dis-15-1694	Hn
0.952902	0.0220539	0.0249771	1912	rs116843064	dis-15-1695	ABF	rs116843064_dis-15-1695	Hn
0.953997	0.0313565	0.0145797	1912	rs116843064	dis-15-1696	ABF	rs116843064_dis-15-1696	Hn
0.919857	0.0378583	0.0422179	1912	rs116843064	dis-15-1697	ABF	rs116843064_dis-15-1697	Hn
0.921253	0.0391583	0.0395217	1912	rs116843064	dis-15-1698	ABF	rs116843064_dis-15-1698	Hn
0.916674	0.0452996	0.0379601	1912	rs116843064	dis-15-1699	ABF	rs116843064_dis-15-1699	Hn
0.916907	0.0320235	0.051003	1912	rs116843064	dis-15-1700	ABF	rs116843064_dis-15-1700	Hn
0.929536	0.0417647	0.0286325	1912	rs116843064	dis-15-1702	ABF	rs116843064_dis-15-1702	Hn
0.955508	0.0215534	0.0228721	1912	rs116843064	dis-15-1703	ABF	rs116843064_dis-15-1703	Hn
0.970989	0.0185262	0.0104185	1912	rs116843064	dis-15-1704	ABF	rs116843064_dis-15-1704	Hn
0.957692	0.0217808	0.0204603	1912	rs116843064	dis-15-1705	ABF	rs116843064_dis-15-1705	Hn
0.927645	0.0234075	0.0488811	1912	rs116843064	dis-15-1707	ABF	rs116843064_dis-15-1707	Hn
0.932063	0.0254468	0.0424233	1912	rs116843064	dis-15-1708	ABF	rs116843064_dis-15-1708	Hn
0.97566	0.0118265	0.0124472	1912	rs116843064	dis-15-1709	ABF	rs116843064_dis-15-1709	Hn
0.938365	0.0338002	0.0277683	1912	rs116843064	dis-15-1710	ABF	rs116843064_dis-15-1710	Hn
0.92712	0.0348151	0.0379978	1912	rs116843064	dis-15-1711	ABF	rs116843064_dis-15-1711	Hn
0.92874	0.0319587	0.0392348	1912	rs116843064	dis-15-1712	ABF	rs116843064_dis-15-1712	Hn
0.936814	0.0317785	0.0313404	1912	rs116843064	dis-15-1713	ABF	rs116843064_dis-15-1713	Hn
0.982902	0.00988998	0.00714182	1912	rs116843064	dis-15-1714	ABF	rs116843064_dis-15-1714	Hn
0.985301	0.00789467	0.00673812	1912	rs116843064	dis-15-1715	ABF	rs116843064_dis-15-1715	Hn
0.961329	0.019745	0.0188591	1912	rs116843064	dis-15-1716	ABF	rs116843064_dis-15-1716	Hn
0.92871	0.0274962	0.0437276	1912	rs116843064	dis-15-1717	ABF	rs116843064_dis-15-1717	Hn
0.945867	0.0340489	0.0200176	1912	rs116843064	dis-15-1718	ABF	rs116843064_dis-15-1718	Hn
0.936151	0.0262466	0.0375361	1912	rs116843064	dis-15-1719	ABF	rs116843064_dis-15-1719	Hn
0.952221	0.0247164	0.0229958	1912	rs116843064	dis-15-1721	ABF	rs116843064_dis-15-1721	Hn
0.975238	0.0118498	0.012845	1912	rs116843064	dis-15-1723	ABF	rs116843064_dis-15-1723	Hn
0.918225	0.0533791	0.0283295	1912	rs116843064	dis-15-1724	ABF	rs116843064_dis-15-1724	Hn
0.908415	0.0288576	0.0626609	1912	rs116843064	dis-15-1725	ABF	rs116843064_dis-15-1725	Hn
0.962705	0.0181042	0.0191241	1912	rs116843064	dis-15-1726	ABF	rs116843064_dis-15-1726	Hn
0.950403	0.0311599	0.0183704	1912	rs116843064	dis-15-1727	ABF	rs116843064_dis-15-1727	Hn
0.942209	0.0328238	0.0249002	1912	rs116843064	dis-15-1729	ABF	rs116843064_dis-15-1729	Hn
0.937903	0.0216658	0.0403648	1912	rs116843064	dis-15-1730	ABF	rs116843064_dis-15-1730	Hn
0.912697	0.0443805	0.0428557	1912	rs116843064	dis-15-1731	ABF	rs116843064_dis-15-1731	Hn
0.910256	0.0536898	0.0359876	1912	rs116843064	dis-15-1732	ABF	rs116843064_dis-15-1732	Hn
0.932873	0.019197	0.0478629	1912	rs116843064	dis-15-1733	ABF	rs116843064_dis-15-1733	Hn
0.918386	0.0189206	0.0626263	1912	rs116843064	dis-15-1734	ABF	rs116843064_dis-15-1734	Hn
0.963316	0.0162686	0.020349	1912	rs116843064	dis-15-1735	ABF	rs116843064_dis-15-1735	Hn
0.976079	0.0136839	0.0101706	1912	rs116843064	dis-15-1736	ABF	rs116843064_dis-15-1736	Hn
0.963476	0.0162673	0.0201897	1912	rs116843064	dis-15-1738	ABF	rs116843064_dis-15-1738	Hn
0.953474	0.0218033	0.0246561	1912	rs116843064	dis-15-1739	ABF	rs116843064_dis-15-1739	Hn
0.977266	0.0156684	0.00699881	1912	rs116843064	dis-15-1740	ABF	rs116843064_dis-15-1740	Hn
0.978605	0.012952	0.00837636	1912	rs116843064	dis-15-1742	ABF	rs116843064_dis-15-1742	Hn
0.953956	0.0168855	0.0290917	1912	rs116843064	dis-15-1745	ABF	rs116843064_dis-15-1745	Hn
0.950622	0.0227228	0.0265887	1912	rs116843064	dis-15-1746	ABF	rs116843064_dis-15-1746	Hn
0.945049	0.0439848	0.0108998	1912	rs116843064	dis-15-1748	ABF	rs116843064_dis-15-1748	Hn
0.971282	0.0190674	0.0095844	1912	rs116843064	dis-15-1749	ABF	rs116843064_dis-15-1749	Hn
0.900549	0.0739336	0.0254505	1912	rs116843064	dis-15-1754	ABF	rs116843064_dis-15-1754	Hn
0.882194	0.0554138	0.0623256	1912	rs116843064	dis-15-1755	ABF	rs116843064_dis-15-1755	Hn
0.959805	0.0180926	0.0220352	1912	rs116843064	dis-15-1757	ABF	rs116843064_dis-15-1757	Hn
0.930284	0.0256903	0.043959	1912	rs116843064	dis-15-1758	ABF	rs116843064_dis-15-1758	Hn
0.936726	0.0380623	0.0251452	1912	rs116843064	dis-15-1760	ABF	rs116843064_dis-15-1760	Hn
0.982606	0.00822695	0.00910069	1912	rs116843064	dis-15-1761	ABF	rs116843064_dis-15-1761	Hn
0.918066	0.0385255	0.0433417	1912	rs116843064	dis-15-1763	ABF	rs116843064_dis-15-1763	Hn
0.91683	0.0473886	0.0357146	1912	rs116843064	dis-15-1764	ABF	rs116843064_dis-15-1764	Hn
0.817797	0.0863552	0.0957811	1912	rs116843064	dis-15-1765	ABF	rs116843064_dis-15-1765	Hn
0.941826	0.0329116	0.0251955	1912	rs116843064	dis-15-1767	ABF	rs116843064_dis-15-1767	Hn
0.962111	0.0188829	0.0189399	1912	rs116843064	dis-15-1768	ABF	rs116843064_dis-15-1768	Hn
0.940822	0.0288675	0.0302433	1912	rs116843064	dis-15-1779	ABF	rs116843064_dis-15-1779	Hn
0.926275	0.0354102	0.0382476	1912	rs116843064	dis-15-1783	ABF	rs116843064_dis-15-1783	Hn
0.923347	0.0331891	0.0433971	1912	rs116843064	dis-15-1784	ABF	rs116843064_dis-15-1784	Hn
0.98109	0.0102566	0.00858722	1912	rs116843064	dis-15-1786	ABF	rs116843064_dis-15-1786	Hn
0.933273	0.03216	0.0344999	1912	rs116843064	dis-15-1787	ABF	rs116843064_dis-15-1787	Hn
0.97587	0.0153754	0.0086881	1912	rs116843064	dis-15-1790	ABF	rs116843064_dis-15-1790	Hn
0.925178	0.0336605	0.0410949	1912	rs116843064	dis-15-1794	ABF	rs116843064_dis-15-1794	Hn
0.911146	0.0253226	0.063465	1912	rs116843064	dis-15-1795	ABF	rs116843064_dis-15-1795	Hn
0.899067	0.0754543	0.0254123	1912	rs116843064	dis-15-1799	ABF	rs116843064_dis-15-1799	Hn
0.961501	0.0194497	0.0189827	1912	rs116843064	dis-15-1802	ABF	rs116843064_dis-15-1802	Hn
0.948507	0.013346	0.0380805	1912	rs116843064	dis-15-1804	ABF	rs116843064_dis-15-1804	Hn
0.938456	0.0197358	0.0417419	1912	rs116843064	dis-15-1805	ABF	rs116843064_dis-15-1805	Hn
0.813011	0.160948	0.025974	1912	rs116843064	dis-15-1806	ABF	rs116843064_dis-15-1806	Hn
0.914106	0.0391216	0.0467056	1912	rs116843064	dis-15-1807	ABF	rs116843064_dis-15-1807	Hn
0.957975	0.0205424	0.0214162	1912	rs116843064	dis-15-1808	ABF	rs116843064_dis-15-1808	Hn
0.968404	0.0162587	0.0152703	1912	rs116843064	dis-15-1809	ABF	rs116843064_dis-15-1809	Hn
0.957238	0.0192937	0.0234021	1912	rs116843064	dis-15-1810	ABF	rs116843064_dis-15-1810	Hn
0.937615	0.0216431	0.0406756	1912	rs116843064	dis-15-1811	ABF	rs116843064_dis-15-1811	Hn
0.816239	0.130545	0.0531493	1912	rs116843064	dis-15-1812	ABF	rs116843064_dis-15-1812	Hn
0.936466	0.0223418	0.0411252	1912	rs116843064	dis-15-1813	ABF	rs116843064_dis-15-1813	Hn
0.900255	0.0528012	0.0468769	1912	rs116843064	dis-15-1814	ABF	rs116843064_dis-15-1814	Hn
0.82715	0.0399908	0.132793	1912	rs116843064	dis-15-1816	ABF	rs116843064_dis-15-1816	Hn
0.967456	0.0163741	0.0161035	1912	rs116843064	dis-15-1818	ABF	rs116843064_dis-15-1818	Hn
0.971753	0.0147899	0.0133908	1912	rs116843064	dis-15-1819	ABF	rs116843064_dis-15-1819	Hn
0.919681	0.0308125	0.04944	1912	rs116843064	dis-15-1820	ABF	rs116843064_dis-15-1820	Hn
0.927619	0.0270707	0.0452432	1912	rs116843064	dis-15-1821	ABF	rs116843064_dis-15-1821	Hn
0.966262	0.0169939	0.0166778	1912	rs116843064	dis-15-1822	ABF	rs116843064_dis-15-1822	Hn
0.971437	0.0149101	0.0135861	1912	rs116843064	dis-15-1823	ABF	rs116843064_dis-15-1823	Hn
0.920071	0.0307024	0.0491604	1912	rs116843064	dis-15-1824	ABF	rs116843064_dis-15-1824	Hn
0.927929	0.0270376	0.0449663	1912	rs116843064	dis-15-1825	ABF	rs116843064_dis-15-1825	Hn
0.951037	0.023529	0.0253674	1912	rs116843064	dis-15-1826	ABF	rs116843064_dis-15-1826	Hn
0.933	0.0374462	0.0294873	1912	rs116843064	dis-15-1828	ABF	rs116843064_dis-15-1828	Hn
0.916418	0.0385901	0.0449247	1912	rs116843064	dis-15-1829	ABF	rs116843064_dis-15-1829	Hn
0.96929	0.014933	0.0157099	1912	rs116843064	dis-15-1830	ABF	rs116843064_dis-15-1830	Hn
0.908755	0.0426448	0.0485334	1912	rs116843064	dis-15-1831	ABF	rs116843064_dis-15-1831	Hn
0.809109	0.152288	0.0385358	1912	rs116843064	dis-15-1832	ABF	rs116843064_dis-15-1832	Hn
0.9491	0.0417997	0.0090336	1912	rs116843064	dis-15-1837	ABF	rs116843064_dis-15-1837	Hn
0.892372	0.0998359	0.00772533	1912	rs116843064	dis-15-1838	ABF	rs116843064_dis-15-1838	Hn
0.973512	0.0177875	0.00863342	1912	rs116843064	dis-15-1839	ABF	rs116843064_dis-15-1839	Hn
0.977623	0.013184	0.00912619	1912	rs116843064	dis-15-1840	ABF	rs116843064_dis-15-1840	Hn
0.936206	0.0306231	0.0331047	1912	rs116843064	dis-15-1841	ABF	rs116843064_dis-15-1841	Hn
0.935249	0.032491	0.0321934	1912	rs116843064	dis-15-1842	ABF	rs116843064_dis-15-1842	Hn
0.948845	0.0421797	0.00890883	1912	rs116843064	dis-15-1843	ABF	rs116843064_dis-15-1843	Hn
0.887128	0.104495	0.00830984	1912	rs116843064	dis-15-1844	ABF	rs116843064_dis-15-1844	Hn
0.961489	0.0189938	0.0194504	1912	rs116843064	dis-15-1845	ABF	rs116843064_dis-15-1845	Hn
0.948128	0.0435051	0.00830024	1912	rs116843064	dis-15-1846	ABF	rs116843064_dis-15-1846	Hn
0.977636	0.00922218	0.0130748	1912	rs116843064	dis-15-1847	ABF	rs116843064_dis-15-1847	Hn
0.970986	0.013117	0.0158304	1912	rs116843064	dis-15-1848	ABF	rs116843064_dis-15-1848	Hn
0.929386	0.0458502	0.0246974	1912	rs116843064	dis-15-1851	ABF	rs116843064_dis-15-1851	Hn
0.912074	0.0346868	0.053173	1912	rs116843064	dis-15-1853	ABF	rs116843064_dis-15-1853	Hn
0.940554	0.0213702	0.0380089	1912	rs116843064	dis-15-1854	ABF	rs116843064_dis-15-1854	Hn
0.919852	0.0265494	0.0535323	1912	rs116843064	dis-15-1856	ABF	rs116843064_dis-15-1856	Hn
0.908806	0.0474484	0.0436792	1912	rs116843064	dis-15-1858	ABF	rs116843064_dis-15-1858	Hn
0.92113	0.0385108	0.0402923	1912	rs116843064	dis-15-1859	ABF	rs116843064_dis-15-1859	Hn
0.776032	0.137015	0.0868861	1912	rs116843064	dis-15-1861	ABF	rs116843064_dis-15-1861	Hn
0.687455	0.208152	0.104326	1912	rs116843064	dis-15-1862	ABF	rs116843064_dis-15-1862	Hn
0.501605	0.381161	0.117167	1912	rs116843064	dis-15-1863	susieBF	rs116843064_dis-15-1863	Hn
0.864077	0.109216	0.0266408	1912	rs116843064	dis-15-1865	ABF	rs116843064_dis-15-1865	Hn
0.91924	0.0168318	0.0638613	1912	rs116843064	dis-15-1866	ABF	rs116843064_dis-15-1866	Hn
0.896047	0.0414279	0.0624582	1912	rs116843064	dis-15-1867	ABF	rs116843064_dis-15-1867	Hn
0.960529	0.0175504	0.0218537	1912	rs116843064	dis-15-1868	ABF	rs116843064_dis-15-1868	Hn
0.970689	0.0136702	0.0155739	1912	rs116843064	dis-15-1872	ABF	rs116843064_dis-15-1872	Hn
0.934495	0.0328086	0.0326298	1912	rs116843064	dis-15-1873	ABF	rs116843064_dis-15-1873	Hn
0.947319	0.0245319	0.028082	1912	rs116843064	dis-15-1874	ABF	rs116843064_dis-15-1874	Hn
0.971562	0.0180454	0.0103259	1912	rs116843064	dis-15-1875	ABF	rs116843064_dis-15-1875	Hn
0.962672	0.0258466	0.0114146	1912	rs116843064	dis-15-1876	ABF	rs116843064_dis-15-1876	Hn
0.985273	0.00684458	0.0078154	1912	rs116843064	dis-15-1877	ABF	rs116843064_dis-15-1877	Hn
0.934051	0.0285292	0.0373533	1912	rs116843064	dis-15-1878	ABF	rs116843064_dis-15-1878	Hn
0.883357	0.0260292	0.0905475	1912	rs116843064	dis-15-1879	ABF	rs116843064_dis-15-1879	Hn
0.900238	0.0483532	0.0513424	1912	rs116843064	dis-15-1884	ABF	rs116843064_dis-15-1884	Hn
0.911962	0.0432086	0.0447624	1912	rs116843064	dis-15-1885	ABF	rs116843064_dis-15-1885	Hn
0.926295	0.0336483	0.0399899	1912	rs116843064	dis-15-1886	ABF	rs116843064_dis-15-1886	Hn
0.924418	0.0345131	0.0410018	1912	rs116843064	dis-15-1887	ABF	rs116843064_dis-15-1887	Hn
0.965661	0.0158088	0.018464	1912	rs116843064	dis-15-1892	ABF	rs116843064_dis-15-1892	Hn
0.963697	0.0167621	0.0194738	1912	rs116843064	dis-15-1893	ABF	rs116843064_dis-15-1893	Hn
0.941004	0.0231148	0.0358146	1912	rs116843064	dis-15-1896	ABF	rs116843064_dis-15-1896	Hn
0.934865	0.0245815	0.0404872	1912	rs116843064	dis-15-1897	ABF	rs116843064_dis-15-1897	Hn
0.909165	0.0327433	0.0580254	1912	rs116843064	dis-15-1898	ABF	rs116843064_dis-15-1898	Hn
0.911946	0.0303298	0.0576573	1912	rs116843064	dis-15-1899	ABF	rs116843064_dis-15-1899	Hn
0.961127	0.00937999	0.0294261	1912	rs116843064	dis-15-1902	ABF	rs116843064_dis-15-1902	Hn
0.950479	0.00966411	0.03979	1912	rs116843064	dis-15-1903	ABF	rs116843064_dis-15-1903	Hn
0.955827	0.0249468	0.0191597	1912	rs116843064	dis-15-1906	ABF	rs116843064_dis-15-1906	Hn
0.956069	0.0216493	0.0222152	1912	rs116843064	dis-15-1907	ABF	rs116843064_dis-15-1907	Hn
0.958189	0.020636	0.0211083	1912	rs116843064	dis-15-1910	ABF	rs116843064_dis-15-1910	Hn
0.947997	0.0285707	0.0233661	1912	rs116843064	dis-15-1911	ABF	rs116843064_dis-15-1911	Hn
0.946166	0.0198963	0.0338709	1912	rs116843064	dis-15-1912	ABF	rs116843064_dis-15-1912	Hn
0.938195	0.0205401	0.0411984	1912	rs116843064	dis-15-1913	ABF	rs116843064_dis-15-1913	Hn
0.93586	0.029702	0.0343716	1912	rs116843064	dis-15-1914	ABF	rs116843064_dis-15-1914	Hn
0.93884	0.0274323	0.0336613	1912	rs116843064	dis-15-1915	ABF	rs116843064_dis-15-1915	Hn
0.926374	0.0120669	0.0614929	1912	rs116843064	dis-15-1916	ABF	rs116843064_dis-15-1916	Hn
0.950959	0.0130312	0.0359433	1912	rs116843064	dis-15-1917	ABF	rs116843064_dis-15-1917	Hn
0.95298	0.0204918	0.0264615	1912	rs116843064	dis-15-1920	ABF	rs116843064_dis-15-1920	Hn
0.927933	0.0281247	0.0438758	1912	rs116843064	dis-15-1921	ABF	rs116843064_dis-15-1921	Hn
0.927796	0.0341043	0.0380326	1912	rs116843064	dis-15-1924	ABF	rs116843064_dis-15-1924	Hn
0.933532	0.0351679	0.0312333	1912	rs116843064	dis-15-1926	ABF	rs116843064_dis-15-1926	Hn
0.92801	0.0276421	0.0442816	1912	rs116843064	dis-15-1928	ABF	rs116843064_dis-15-1928	Hn
0.877648	0.107501	0.0147838	1912	rs116843064	dis-15-1932	ABF	rs116843064_dis-15-1932	Hn
0.936149	0.031527	0.0322577	1912	rs116843064	dis-15-1933	ABF	rs116843064_dis-15-1933	Hn
0.9086	0.0522688	0.0390644	1912	rs116843064	dis-15-1935	ABF	rs116843064_dis-15-1935	Hn
0.919092	0.0579423	0.022899	1912	rs116843064	dis-15-1936	ABF	rs116843064_dis-15-1936	Hn
0.885313	0.079192	0.0354284	1912	rs116843064	dis-15-1937	ABF	rs116843064_dis-15-1937	Hn
0.934739	0.0285849	0.0366094	1912	rs116843064	dis-15-1938	ABF	rs116843064_dis-15-1938	Hn
0.892273	0.0341843	0.0734764	1912	rs116843064	dis-15-1940	ABF	rs116843064_dis-15-1940	Hn
0.946316	0.0339201	0.0196974	1912	rs116843064	dis-15-1942	ABF	rs116843064_dis-15-1942	Hn
0.962492	0.0133612	0.0240797	1912	rs116843064	dis-15-1943	ABF	rs116843064_dis-15-1943	Hn
0.950604	0.0161961	0.0331332	1912	rs116843064	dis-15-1944	ABF	rs116843064_dis-15-1944	Hn
0.905463	0.0609593	0.0335107	1912	rs116843064	dis-15-1945	ABF	rs116843064_dis-15-1945	Hn
0.781864	0.0155124	0.202557	1912	rs116843064	dis-15-1946	ABF	rs116843064_dis-15-1946	Hn
0.902138	0.0394664	0.0583289	1912	rs116843064	dis-15-1958	ABF	rs116843064_dis-15-1958	Hn
0.877778	0.059803	0.0623524	1912	rs116843064	dis-15-1972	ABF	rs116843064_dis-15-1972	Hn
0.874327	0.0651447	0.0604619	1912	rs116843064	dis-15-1973	ABF	rs116843064_dis-15-1973	Hn
0.917759	0.0480478	0.0341265	1912	rs116843064	dis-15-1975	ABF	rs116843064_dis-15-1975	Hn
0.943857	0.0382929	0.0177832	1912	rs116843064	dis-15-1976	ABF	rs116843064_dis-15-1976	Hn
0.933092	0.0314882	0.035353	1912	rs116843064	dis-15-1977	ABF	rs116843064_dis-15-1977	Hn
0.933258	0.0315916	0.0350837	1912	rs116843064	dis-15-1978	ABF	rs116843064_dis-15-1978	Hn
0.912463	0.0428508	0.0446195	1912	rs116843064	dis-15-1979	ABF	rs116843064_dis-15-1979	Hn
0.934914	0.0298778	0.0351414	1912	rs116843064	dis-15-1980	ABF	rs116843064_dis-15-1980	Hn
0.924286	0.0502938	0.0253531	1912	rs116843064	dis-15-1981	ABF	rs116843064_dis-15-1981	Hn
0.923643	0.0369899	0.0393	1912	rs116843064	dis-15-1982	ABF	rs116843064_dis-15-1982	Hn
0.910065	0.0482349	0.041633	1912	rs116843064	dis-15-1984	ABF	rs116843064_dis-15-1984	Hn
0.906333	0.044734	0.0488662	1912	rs116843064	dis-15-1988	ABF	rs116843064_dis-15-1988	Hn
0.859763	0.0674216	0.0727486	1912	rs116843064	dis-15-1989	ABF	rs116843064_dis-15-1989	Hn
0.642149	0.315979	0.0418062	1912	rs116843064	dis-15-1992	ABF	rs116843064_dis-15-1992	Hn
0.939291	0.0286162	0.0320265	1912	rs116843064	dis-15-1995	ABF	rs116843064_dis-15-1995	Hn
0.939696	0.0268667	0.0333707	1912	rs116843064	dis-15-2000	ABF	rs116843064_dis-15-2000	Hn
0.869162	0.0507402	0.0800308	1912	rs116843064	dis-15-2001	ABF	rs116843064_dis-15-2001	Hn
0.952265	0.0351635	0.0125049	1912	rs116843064	dis-15-2004	ABF	rs116843064_dis-15-2004	Hn
0.926279	0.0162305	0.0574242	1912	rs116843064	dis-15-2006	ABF	rs116843064_dis-15-2006	Hn
0.933796	0.0309654	0.0351721	1912	rs116843064	dis-15-2019	ABF	rs116843064_dis-15-2019	Hn
0.930515	0.0362066	0.0332116	1912	rs116843064	dis-15-2024	ABF	rs116843064_dis-15-2024	Hn
0.938042	0.0195143	0.0423766	1912	rs116843064	dis-15-2025	ABF	rs116843064_dis-15-2025	Hn
0.938527	0.0292906	0.0321158	1912	rs116843064	dis-15-2026	ABF	rs116843064_dis-15-2026	Hn
0.92962	0.030853	0.0394605	1912	rs116843064	dis-15-2028	ABF	rs116843064_dis-15-2028	Hn
0.945311	0.0261319	0.0284907	1912	rs116843064	dis-15-2031	ABF	rs116843064_dis-15-2031	Hn
0.945615	0.0259012	0.0284171	1912	rs116843064	dis-15-2035	ABF	rs116843064_dis-15-2035	Hn
0.880525	0.0347534	0.084655	1912	rs116843064	dis-15-2037	ABF	rs116843064_dis-15-2037	Hn
0.892934	0.0418604	0.0651392	1912	rs116843064	dis-15-2038	ABF	rs116843064_dis-15-2038	Hn
0.923201	0.037159	0.0395733	1912	rs116843064	dis-15-2040	ABF	rs116843064_dis-15-2040	Hn
0.897832	0.0245664	0.0775349	1912	rs116843064	dis-15-2041	ABF	rs116843064_dis-15-2041	Hn
0.965995	0.0186188	0.0153193	1912	rs116843064	dis-15-2042	ABF	rs116843064_dis-15-2042	Hn
0.720369	0.0325082	0.247056	1912	rs116843064	dis-15-2043	ABF	rs116843064_dis-15-2043	Hn
0.904204	0.0308873	0.0648423	1912	rs116843064	dis-15-2045	ABF	rs116843064_dis-15-2045	Hn
0.961205	0.0182841	0.0204439	1912	rs116843064	dis-15-2046	ABF	rs116843064_dis-15-2046	Hn
0.964447	0.0143163	0.0211704	1912	rs116843064	dis-15-2047	ABF	rs116843064_dis-15-2047	Hn
0.932696	0.0341482	0.0330896	1912	rs116843064	dis-15-2048	ABF	rs116843064_dis-15-2048	Hn
0.928424	0.0350344	0.0364748	1912	rs116843064	dis-15-2051	ABF	rs116843064_dis-15-2051	Hn
0.924729	0.0300093	0.0451953	1912	rs116843064	dis-15-2053	ABF	rs116843064_dis-15-2053	Hn
0.904214	0.0245361	0.0711833	1912	rs116843064	dis-15-2061	ABF	rs116843064_dis-15-2061	Hn
0.932682	0.0414659	0.0257858	1912	rs116843064	dis-15-2062	ABF	rs116843064_dis-15-2062	Hn
0.919419	0.028537	0.0519773	1912	rs116843064	dis-15-2066	ABF	rs116843064_dis-15-2066	Hn
0.931342	0.0246558	0.0439352	1912	rs116843064	dis-15-2069	ABF	rs116843064_dis-15-2069	Hn
0.969349	0.0170705	0.0135137	1912	rs116843064	dis-15-2070	ABF	rs116843064_dis-15-2070	Hn
0.953407	0.0279509	0.0185755	1912	rs116843064	dis-15-2071	ABF	rs116843064_dis-15-2071	Hn
0.979841	0.0106956	0.00939634	1912	rs116843064	dis-15-2072	ABF	rs116843064_dis-15-2072	Hn
0.965192	0.0155991	0.0191422	1912	rs116843064	dis-15-2073	ABF	rs116843064_dis-15-2073	Hn
0.970456	0.0151661	0.0143112	1912	rs116843064	dis-15-2074	ABF	rs116843064_dis-15-2074	Hn
0.955952	0.026785	0.0171961	1912	rs116843064	dis-15-2075	ABF	rs116843064_dis-15-2075	Hn
0.965898	0.0147944	0.0192407	1912	rs116843064	dis-15-2076	ABF	rs116843064_dis-15-2076	Hn
0.942148	0.0299961	0.0277896	1912	rs116843064	dis-15-2077	ABF	rs116843064_dis-15-2077	Hn
0.950201	0.0310864	0.0186462	1912	rs116843064	dis-15-2078	ABF	rs116843064_dis-15-2078	Hn
0.966485	0.0178115	0.0156365	1912	rs116843064	dis-15-2079	ABF	rs116843064_dis-15-2079	Hn
0.965059	0.0212374	0.0136368	1912	rs116843064	dis-15-2080	ABF	rs116843064_dis-15-2080	Hn
0.923235	0.0387405	0.0379578	1912	rs116843064	dis-15-2082	ABF	rs116843064_dis-15-2082	Hn
0.908322	0.0370791	0.0545327	1912	rs116843064	dis-15-2083	ABF	rs116843064_dis-15-2083	Hn
0.92713	0.0368097	0.0359935	1912	rs116843064	dis-15-2085	ABF	rs116843064_dis-15-2085	Hn
0.928942	0.0443379	0.0266533	1912	rs116843064	dis-15-2093	ABF	rs116843064_dis-15-2093	Hn
0.923809	0.037242	0.0388822	1912	rs116843064	dis-15-2095	ABF	rs116843064_dis-15-2095	Hn
0.953704	0.0209556	0.025274	1912	rs116843064	dis-15-2098	ABF	rs116843064_dis-15-2098	Hn
0.959087	0.0232125	0.0176339	1912	rs116843064	dis-15-2099	ABF	rs116843064_dis-15-2099	Hn
0.926742	0.0354845	0.0377072	1912	rs116843064	dis-15-2100	ABF	rs116843064_dis-15-2100	Hn
0.92885	0.0365411	0.034542	1912	rs116843064	dis-15-2101	ABF	rs116843064_dis-15-2101	Hn
0.901935	0.0574903	0.0405078	1912	rs116843064	dis-15-2103	ABF	rs116843064_dis-15-2103	Hn
0.882854	0.0818469	0.035233	1912	rs116843064	dis-15-2107	ABF	rs116843064_dis-15-2107	Hn
0.942436	0.0184225	0.0390748	1912	rs116843064	dis-15-2111	ABF	rs116843064_dis-15-2111	Hn
0.923949	0.0307005	0.0452838	1912	rs116843064	dis-15-2113	ABF	rs116843064_dis-15-2113	Hn
0.900139	0.0606943	0.0390997	1912	rs116843064	dis-15-2120	ABF	rs116843064_dis-15-2120	Hn
0.960497	0.0308597	0.00857674	1912	rs116843064	dis-15-2121	ABF	rs116843064_dis-15-2121	Hn
0.938647	0.0413525	0.0199337	1912	rs116843064	dis-15-2122	ABF	rs116843064_dis-15-2122	Hn
0.972387	0.0194647	0.00808166	1912	rs116843064	dis-15-2123	ABF	rs116843064_dis-15-2123	Hn
0.968505	0.0236743	0.00775446	1912	rs116843064	dis-15-2125	ABF	rs116843064_dis-15-2125	Hn
0.940576	0.0300021	0.0293548	1912	rs116843064	dis-15-2126	ABF	rs116843064_dis-15-2126	Hn
0.830327	0.110795	0.058811	1912	rs116843064	dis-15-2127	ABF	rs116843064_dis-15-2127	Hn
0.934316	0.0323249	0.0332929	1912	rs116843064	dis-15-2129	ABF	rs116843064_dis-15-2129	Hn
0.956803	0.0207316	0.0223988	1912	rs116843064	dis-15-2130	ABF	rs116843064_dis-15-2130	Hn
0.770033	0.0422661	0.187634	1912	rs116843064	dis-15-2131	ABF	rs116843064_dis-15-2131	Hn
0.928419	0.0395833	0.0319311	1912	rs116843064	dis-15-2132	ABF	rs116843064_dis-15-2132	Hn
0.962322	0.0190956	0.0185153	1912	rs116843064	dis-15-2133	ABF	rs116843064_dis-15-2133	Hn
0.962553	0.0167811	0.0205994	1912	rs116843064	dis-15-2135	ABF	rs116843064_dis-15-2135	Hn
0.925221	0.0376736	0.0370386	1912	rs116843064	dis-15-2137	ABF	rs116843064_dis-15-2137	Hn
0.920346	0.0379189	0.0416689	1912	rs116843064	dis-15-2139	ABF	rs116843064_dis-15-2139	Hn
0.913071	0.0323895	0.0544731	1912	rs116843064	dis-15-2140	ABF	rs116843064_dis-15-2140	Hn
0.868128	0.0220733	0.109732	1912	rs116843064	dis-15-2142	ABF	rs116843064_dis-15-2142	Hn
0.916291	0.0283912	0.0552514	1912	rs116843064	dis-15-2145	ABF	rs116843064_dis-15-2145	Hn
0.928153	0.0253872	0.0463934	1912	rs116843064	dis-15-2147	ABF	rs116843064_dis-15-2147	Hn
0.963258	0.0200183	0.0166571	1912	rs116843064	dis-15-2148	ABF	rs116843064_dis-15-2148	Hn
0.949596	0.0261303	0.0242068	1912	rs116843064	dis-15-2149	ABF	rs116843064_dis-15-2149	Hn
0.899476	0.049103	0.0513547	1912	rs116843064	dis-15-2152	ABF	rs116843064_dis-15-2152	Hn
0.950186	0.0310017	0.0187455	1912	rs116843064	dis-15-2154	ABF	rs116843064_dis-15-2154	Hn
0.959089	0.0221942	0.0186506	1912	rs116843064	dis-15-2156	ABF	rs116843064_dis-15-2156	Hn
0.97517	0.0136957	0.0110681	1912	rs116843064	dis-15-2157	ABF	rs116843064_dis-15-2157	Hn
0.832379	0.0282598	0.139295	1912	rs116843064	dis-15-2158	ABF	rs116843064_dis-15-2158	Hn
0.870245	0.114316	0.015373	1912	rs116843064	dis-15-2161	ABF	rs116843064_dis-15-2161	Hn
0.934929	0.0383801	0.0266239	1912	rs116843064	dis-15-2163	ABF	rs116843064_dis-15-2163	Hn
0.978048	0.00931623	0.0125691	1912	rs116843064	dis-15-2166	ABF	rs116843064_dis-15-2166	Hn
0.896112	0.0808428	0.0229788	1912	rs116843064	dis-15-2168	ABF	rs116843064_dis-15-2168	Hn
0.96334	0.0245768	0.0120168	1912	rs116843064	dis-15-2169	ABF	rs116843064_dis-15-2169	Hn
0.893098	0.0723518	0.0344836	1912	rs116843064	dis-15-2170	ABF	rs116843064_dis-15-2170	Hn
0.881525	0.102876	0.0155323	1912	rs116843064	dis-15-2172	ABF	rs116843064_dis-15-2172	Hn
0.930471	0.0356244	0.0338383	1912	rs116843064	dis-15-2173	ABF	rs116843064_dis-15-2173	Hn
0.918583	0.0294681	0.0518821	1912	rs116843064	dis-15-2177	ABF	rs116843064_dis-15-2177	Hn
0.944137	0.0280242	0.0277722	1912	rs116843064	dis-15-2182	ABF	rs116843064_dis-15-2182	Hn
0.976827	0.0135756	0.00953054	1912	rs116843064	dis-15-2183	ABF	rs116843064_dis-15-2183	Hn
0.928744	0.0498835	0.0213054	1912	rs116843064	dis-15-2184	ABF	rs116843064_dis-15-2184	Hn
0.929777	0.0317268	0.0384299	1912	rs116843064	dis-15-2186	ABF	rs116843064_dis-15-2186	Hn
0.892584	0.068735	0.038614	1912	rs116843064	dis-15-2188	ABF	rs116843064_dis-15-2188	Hn
0.923843	0.0388336	0.0372571	1912	rs116843064	dis-15-2189	ABF	rs116843064_dis-15-2189	Hn
0.969082	0.0166067	0.0142445	1912	rs116843064	dis-15-2190	ABF	rs116843064_dis-15-2190	Hn
0.489948	0.491488	0.0184979	1912	rs116843064	dis-15-2191	ABF	rs116843064_dis-15-2191	Hn
0.925599	0.0343186	0.0400159	1912	rs116843064	dis-15-2193	ABF	rs116843064_dis-15-2193	Hn
0.946188	0.0287335	0.0250123	1912	rs116843064	dis-15-2196	ABF	rs116843064_dis-15-2196	Hn
0.949087	0.0280774	0.0227686	1912	rs116843064	dis-15-2197	ABF	rs116843064_dis-15-2197	Hn
0.94716	0.0242289	0.0285449	1912	rs116843064	dis-15-2198	ABF	rs116843064_dis-15-2198	Hn
0.970798	0.01682	0.012315	1912	rs116843064	dis-15-2199	ABF	rs116843064_dis-15-2199	Hn
0.929747	0.0290222	0.0411646	1912	rs116843064	dis-15-2206	ABF	rs116843064_dis-15-2206	Hn
0.876118	0.026731	0.0970844	1912	rs116843064	dis-15-2207	ABF	rs116843064_dis-15-2207	Hn
0.939033	0.0292673	0.0316331	1912	rs116843064	dis-15-2209	ABF	rs116843064_dis-15-2209	Hn
0.941341	0.025899	0.0326928	1912	rs116843064	dis-15-2211	ABF	rs116843064_dis-15-2211	Hn
0.970039	0.0185177	0.0113764	1912	rs116843064	dis-15-2215	ABF	rs116843064_dis-15-2215	Hn
0.938547	0.0260043	0.0353817	1912	rs116843064	dis-15-2216	ABF	rs116843064_dis-15-2216	Hn
0.923008	0.0392929	0.0376327	1912	rs116843064	dis-15-2218	ABF	rs116843064_dis-15-2218	Hn
0.939346	0.0280568	0.0325303	1912	rs116843064	dis-15-2220	ABF	rs116843064_dis-15-2220	Hn
0.935466	0.0345486	0.0299191	1912	rs116843064	dis-15-2221	ABF	rs116843064_dis-15-2221	Hn
0.928791	0.0352703	0.0358716	1912	rs116843064	dis-15-2222	ABF	rs116843064_dis-15-2222	Hn
0.920962	0.0240664	0.0549053	1912	rs116843064	dis-15-2223	ABF	rs116843064_dis-15-2223	Hn
0.912138	0.0411228	0.046673	1912	rs116843064	dis-15-2224	ABF	rs116843064_dis-15-2224	Hn
0.93483	0.0305825	0.0345209	1912	rs116843064	dis-15-2225	ABF	rs116843064_dis-15-2225	Hn
0.960519	0.0219265	0.0174882	1912	rs116843064	dis-15-2226	ABF	rs116843064_dis-15-2226	Hn
0.945747	0.0263777	0.0278085	1912	rs116843064	dis-15-2227	ABF	rs116843064_dis-15-2227	Hn
0.961531	0.0183545	0.020048	1912	rs116843064	dis-15-2228	ABF	rs116843064_dis-15-2228	Hn
0.974484	0.0119577	0.013492	1912	rs116843064	dis-15-2229	ABF	rs116843064_dis-15-2229	Hn
0.79986	0.0333499	0.166723	1912	rs116843064	dis-15-2232	ABF	rs116843064_dis-15-2232	Hn
0.96329	0.0202756	0.0163674	1912	rs116843064	dis-15-2233	ABF	rs116843064_dis-15-2233	Hn
0.923761	0.04299	0.0331823	1912	rs116843064	dis-15-2234	ABF	rs116843064_dis-15-2234	Hn
0.97935	0.00966594	0.0109174	1912	rs116843064	dis-15-2236	ABF	rs116843064_dis-15-2236	Hn
0.942543	0.0245899	0.0328006	1912	rs116843064	dis-15-2238	ABF	rs116843064_dis-15-2238	Hn
0.937003	0.0293742	0.0335562	1912	rs116843064	dis-15-2239	ABF	rs116843064_dis-15-2239	Hn
0.935298	0.040371	0.0242645	1912	rs116843064	dis-15-2241	ABF	rs116843064_dis-15-2241	Hn
0.985149	0.00665192	0.00813267	1912	rs116843064	dis-15-2242	ABF	rs116843064_dis-15-2242	Hn
0.910825	0.0323391	0.0567693	1912	rs116843064	dis-15-2243	ABF	rs116843064_dis-15-2243	Hn
0.977409	0.00784678	0.0146774	1912	rs116843064	dis-15-2244	ABF	rs116843064_dis-15-2244	Hn
0.964787	0.0175087	0.0176378	1912	rs116843064	dis-15-2248	ABF	rs116843064_dis-15-2248	Hn
0.909518	0.0502044	0.0402115	1912	rs116843064	dis-15-2249	ABF	rs116843064_dis-15-2249	Hn
0.931703	0.0262381	0.0419924	1912	rs116843064	dis-15-2250	ABF	rs116843064_dis-15-2250	Hn
0.966019	0.0234287	0.0104855	1912	rs116843064	dis-15-2252	ABF	rs116843064_dis-15-2252	Hn
0.963045	0.0229245	0.0139643	1912	rs116843064	dis-15-2254	ABF	rs116843064_dis-15-2254	Hn
0.93473	0.0266817	0.0385215	1912	rs116843064	dis-15-2255	ABF	rs116843064_dis-15-2255	Hn
0.958434	0.0169327	0.0245663	1912	rs116843064	dis-15-2257	ABF	rs116843064_dis-15-2257	Hn
0.948682	0.0328166	0.0184351	1912	rs116843064	dis-15-2260	ABF	rs116843064_dis-15-2260	Hn
0.944683	0.0220986	0.0331514	1912	rs116843064	dis-15-2263	ABF	rs116843064_dis-15-2263	Hn
0.947165	0.0188301	0.0339384	1912	rs116843064	dis-15-2264	ABF	rs116843064_dis-15-2264	Hn
0.922792	0.050351	0.0267901	1912	rs116843064	dis-15-2270	ABF	rs116843064_dis-15-2270	Hn
0.92468	0.0388523	0.0364006	1912	rs116843064	dis-15-2271	ABF	rs116843064_dis-15-2271	Hn
0.929317	0.0237139	0.0469029	1912	rs116843064	dis-15-2279	ABF	rs116843064_dis-15-2279	Hn
0.904244	0.0229555	0.0727343	1912	rs116843064	dis-15-2280	ABF	rs116843064_dis-15-2280	Hn
0.931682	0.0275599	0.0406918	1912	rs116843064	dis-15-2281	ABF	rs116843064_dis-15-2281	Hn
0.915761	0.0297829	0.0543896	1912	rs116843064	dis-15-2282	ABF	rs116843064_dis-15-2282	Hn
0.952727	0.0336624	0.0135435	1912	rs116843064	dis-15-2283	ABF	rs116843064_dis-15-2283	Hn
0.748021	0.209776	0.0421363	1912	rs116843064	dis-15-2286	ABF	rs116843064_dis-15-2286	Hn
0.894523	0.0378485	0.0675619	1912	rs116843064	dis-15-2288	ABF	rs116843064_dis-15-2288	Hn
0.866721	0.0341761	0.0990358	1912	rs116843064	dis-15-2289	ABF	rs116843064_dis-15-2289	Hn
0.952467	0.0191463	0.0283205	1912	rs116843064	dis-15-2290	ABF	rs116843064_dis-15-2290	Hn
0.953295	0.0225166	0.0241217	1912	rs116843064	dis-15-2292	ABF	rs116843064_dis-15-2292	Hn
0.884223	0.0278849	0.0878259	1912	rs116843064	dis-15-2293	ABF	rs116843064_dis-15-2293	Hn
0.929653	0.0373582	0.0329218	1912	rs116843064	dis-15-2297	ABF	rs116843064_dis-15-2297	Hn
0.858891	0.0133139	0.127729	1912	rs116843064	dis-15-2298	ABF	rs116843064_dis-15-2298	Hn
0.857764	0.0398744	0.102295	1912	rs116843064	dis-15-2299	ABF	rs116843064_dis-15-2299	Hn
0.953333	0.0215452	0.0250549	1912	rs116843064	dis-15-2300	ABF	rs116843064_dis-15-2300	Hn
0.915647	0.0391194	0.0451675	1912	rs116843064	dis-15-2301	ABF	rs116843064_dis-15-2301	Hn
0.948563	0.0174716	0.033899	1912	rs116843064	dis-15-2302	ABF	rs116843064_dis-15-2302	Hn
0.9225	0.0203729	0.0570603	1912	rs116843064	dis-15-2304	ABF	rs116843064_dis-15-2304	Hn
0.940952	0.028643	0.0303379	1912	rs116843064	dis-15-2305	ABF	rs116843064_dis-15-2305	Hn
0.94107	0.0268386	0.0320251	1912	rs116843064	dis-15-2307	ABF	rs116843064_dis-15-2307	Hn
0.973434	0.0116402	0.0148594	1912	rs116843064	dis-15-2310	ABF	rs116843064_dis-15-2310	Hn
0.888703	0.057503	0.053727	1912	rs116843064	dis-15-2311	ABF	rs116843064_dis-15-2311	Hn
0.950405	0.0176686	0.0318593	1912	rs116843064	dis-15-2314	ABF	rs116843064_dis-15-2314	Hn
0.528762	0.415021	0.0561504	1912	rs116843064	dis-15-2315	ABF	rs116843064_dis-15-2315	Hn
0.385315	0.0511665	0.563452	1912	rs116843064	dis-15-2316	ABF	rs116843064_dis-15-2316	Hn
0.585028	0.371301	0.0436045	1912	rs116843064	dis-15-2317	ABF	rs116843064_dis-15-2317	Hn
0.931469	0.0317908	0.0366739	1912	rs116843064	dis-15-2318	ABF	rs116843064_dis-15-2318	Hn
0.896592	0.0368379	0.0665037	1912	rs116843064	dis-15-2321	ABF	rs116843064_dis-15-2321	Hn
0.552486	0.388281	0.0591663	1912	rs116843064	dis-15-2322	ABF	rs116843064_dis-15-2322	Hn
0.433622	0.0683469	0.497964	1912	rs116843064	dis-15-2323	ABF	rs116843064_dis-15-2323	Hn
0.915468	0.0455954	0.0388701	1912	rs116843064	dis-15-2324	ABF	rs116843064_dis-15-2324	Hn
0.939076	0.0292263	0.0316311	1912	rs116843064	dis-15-2325	ABF	rs116843064_dis-15-2325	Hn
0.907804	0.0517292	0.0403999	1912	rs116843064	dis-15-2326	ABF	rs116843064_dis-15-2326	Hn
0.923492	0.0344476	0.0419939	1912	rs116843064	dis-15-2328	ABF	rs116843064_dis-15-2328	Hn
0.777994	0.215257	0.00668281	1912	rs116843064	dis-15-2329	ABF	rs116843064_dis-15-2329	Hn
0.965966	0.0151294	0.0188377	1912	rs116843064	dis-15-2330	ABF	rs116843064_dis-15-2330	Hn
0.941763	0.019092	0.0390779	1912	rs116843064	dis-15-2331	ABF	rs116843064_dis-15-2331	Hn
0.923697	0.0217399	0.0544969	1912	rs116843064	dis-15-2333	ABF	rs116843064_dis-15-2333	Hn
0.939107	0.0296076	0.0312188	1912	rs116843064	dis-15-2334	ABF	rs116843064_dis-15-2334	Hn
0.916257	0.0400054	0.0436708	1912	rs116843064	dis-15-2336	ABF	rs116843064_dis-15-2336	Hn
0.966074	0.017963	0.0158964	1912	rs116843064	dis-15-2337	ABF	rs116843064_dis-15-2337	Hn
0.882138	0.0428097	0.0749857	1912	rs116843064	dis-15-2338	ABF	rs116843064_dis-15-2338	Hn
0.952046	0.0155913	0.032296	1912	rs116843064	dis-15-2339	ABF	rs116843064_dis-15-2339	Hn
0.916739	0.0400552	0.0431392	1912	rs116843064	dis-15-2340	ABF	rs116843064_dis-15-2340	Hn
0.982848	0.0104299	0.0066554	1912	rs116843064	dis-15-2342	ABF	rs116843064_dis-15-2342	Hn
0.945056	0.0247588	0.0301187	1912	rs116843064	dis-15-2343	ABF	rs116843064_dis-15-2343	Hn
0.898511	0.0742349	0.0271877	1912	rs116843064	dis-15-2344	ABF	rs116843064_dis-15-2344	Hn
0.934438	0.0428306	0.0226651	1912	rs116843064	dis-15-2345	ABF	rs116843064_dis-15-2345	Hn
0.902146	0.0481951	0.049592	1912	rs116843064	dis-15-2346	ABF	rs116843064_dis-15-2346	Hn
0.95088	0.0239246	0.0251284	1912	rs116843064	dis-15-2348	ABF	rs116843064_dis-15-2348	Hn
0.93554	0.0259502	0.0384429	1912	rs116843064	dis-15-2349	ABF	rs116843064_dis-15-2349	Hn
0.94857	0.0206121	0.0307511	1912	rs116843064	dis-15-2350	ABF	rs116843064_dis-15-2350	Hn
0.93496	0.0280688	0.0369044	1912	rs116843064	dis-15-2353	ABF	rs116843064_dis-15-2353	Hn
0.90486	0.0339989	0.0610746	1912	rs116843064	dis-15-2355	ABF	rs116843064_dis-15-2355	Hn
0.943536	0.0295122	0.0268847	1912	rs116843064	dis-15-2356	ABF	rs116843064_dis-15-2356	Hn
0.775704	0.174181	0.0500493	1912	rs116843064	dis-15-2358	ABF	rs116843064_dis-15-2358	Hn
0.955302	0.0193364	0.0252949	1912	rs116843064	dis-15-2359	ABF	rs116843064_dis-15-2359	Hn
0.963441	0.0253062	0.0111863	1912	rs116843064	dis-15-2360	ABF	rs116843064_dis-15-2360	Hn
0.923007	0.0439003	0.0330258	1912	rs116843064	dis-15-2363	ABF	rs116843064_dis-15-2363	Hn
0.915804	0.0657931	0.0183359	1912	rs116843064	dis-15-2364	ABF	rs116843064_dis-15-2364	Hn
0.948117	0.0373231	0.0144933	1912	rs116843064	dis-15-2365	ABF	rs116843064_dis-15-2365	Hn
0.897261	0.0903125	0.0123601	1912	rs116843064	dis-15-2366	ABF	rs116843064_dis-15-2366	Hn
0.852109	0.0301498	0.117675	1912	rs116843064	dis-15-2369	ABF	rs116843064_dis-15-2369	Hn
0.909725	0.0231806	0.0670276	1912	rs116843064	dis-15-2370	ABF	rs116843064_dis-15-2370	Hn
0.914319	0.0237284	0.0618857	1912	rs116843064	dis-15-2372	ABF	rs116843064_dis-15-2372	Hn
0.943944	0.0270673	0.0289221	1912	rs116843064	dis-15-2373	ABF	rs116843064_dis-15-2373	Hn
0.902585	0.0220879	0.0752606	1912	rs116843064	dis-15-2376	ABF	rs116843064_dis-15-2376	Hn
0.85771	0.10575	0.0364731	1912	rs116843064	dis-15-2378	ABF	rs116843064_dis-15-2378	Hn
0.920292	0.0575479	0.0220937	1912	rs116843064	dis-15-2380	ABF	rs116843064_dis-15-2380	Hn
0.924991	0.0308201	0.0441224	1912	rs116843064	dis-15-2381	ABF	rs116843064_dis-15-2381	Hn
0.915994	0.0332343	0.050705	1912	rs116843064	dis-15-2382	ABF	rs116843064_dis-15-2382	Hn
0.907241	0.0303811	0.062311	1912	rs116843064	dis-15-2383	ABF	rs116843064_dis-15-2383	Hn
0.462834	0.528346	0.00875346	1912	rs116843064	dis-15-2385	ABF	rs116843064_dis-15-2385	Hn
0.955698	0.0221559	0.0220797	1912	rs116843064	dis-15-2387	ABF	rs116843064_dis-15-2387	Hn
0.682136	0.30213	0.015667	1912	rs116843064	dis-15-2388	ABF	rs116843064_dis-15-2388	Hn
0.861995	0.016979	0.120959	1912	rs116843064	dis-15-2390	ABF	rs116843064_dis-15-2390	Hn
0.891098	0.0816273	0.0272079	1912	rs116843064	dis-15-2394	ABF	rs116843064_dis-15-2394	Hn
0.961985	0.0247024	0.0132461	1912	rs116843064	dis-15-2395	ABF	rs116843064_dis-15-2395	Hn
0.97144	0.0148158	0.0136774	1912	rs116843064	dis-15-2396	ABF	rs116843064_dis-15-2396	Hn
0.978641	0.0103502	0.0109423	1912	rs116843064	dis-15-2399	ABF	rs116843064_dis-15-2399	Hn
0.950491	0.0205809	0.0288611	1912	rs116843064	dis-15-2402	ABF	rs116843064_dis-15-2402	Hn
0.928808	0.0304268	0.0406987	1912	rs116843064	dis-15-2403	ABF	rs116843064_dis-15-2403	Hn
0.897726	0.0535578	0.0486494	1912	rs116843064	dis-15-2404	ABF	rs116843064_dis-15-2404	Hn
0.931715	0.0312757	0.0369421	1912	rs116843064	dis-15-2405	ABF	rs116843064_dis-15-2405	Hn
0.924995	0.0407685	0.0341696	1912	rs116843064	dis-15-2407	ABF	rs116843064_dis-15-2407	Hn
0.924833	0.0368434	0.0382568	1912	rs116843064	dis-15-2410	ABF	rs116843064_dis-15-2410	Hn
0.963055	0.0211803	0.0156982	1912	rs116843064	dis-15-2411	ABF	rs116843064_dis-15-2411	Hn
0.97704	0.0117394	0.0111538	1912	rs116843064	dis-15-2413	ABF	rs116843064_dis-15-2413	Hn
0.95041	0.0183624	0.0311609	1912	rs116843064	dis-15-2414	ABF	rs116843064_dis-15-2414	Hn
0.92109	0.0462091	0.0326345	1912	rs116843064	dis-15-2415	ABF	rs116843064_dis-15-2415	Hn
0.945282	0.0271793	0.0274721	1912	rs116843064	dis-15-2419	ABF	rs116843064_dis-15-2419	Hn
0.909552	0.0566446	0.0337368	1912	rs116843064	dis-15-2424	ABF	rs116843064_dis-15-2424	Hn
0.923919	0.0381697	0.0378444	1912	rs116843064	dis-15-2426	ABF	rs116843064_dis-15-2426	Hn
0.958015	0.0212961	0.0206223	1912	rs116843064	dis-15-2427	ABF	rs116843064_dis-15-2427	Hn
0.930139	0.0430781	0.0267163	1912	rs116843064	dis-15-2428	ABF	rs116843064_dis-15-2428	Hn
0.96528	0.0169281	0.0177251	1912	rs116843064	dis-15-2429	ABF	rs116843064_dis-15-2429	Hn
0.965405	0.0166445	0.0178838	1912	rs116843064	dis-15-2430	ABF	rs116843064_dis-15-2430	Hn
0.975935	0.0107728	0.0132254	1912	rs116843064	dis-15-2432	ABF	rs116843064_dis-15-2432	Hn
0.970151	0.013785	0.0159973	1912	rs116843064	dis-15-2434	ABF	rs116843064_dis-15-2434	Hn
0.903802	0.0331218	0.0630092	1912	rs116843064	dis-15-2435	ABF	rs116843064_dis-15-2435	Hn
0.893972	0.0303275	0.075634	1912	rs116843064	dis-15-2436	ABF	rs116843064_dis-15-2436	Hn
0.911566	0.0527399	0.0356274	1912	rs116843064	dis-15-2437	ABF	rs116843064_dis-15-2437	Hn
0.937917	0.0286524	0.033364	1912	rs116843064	dis-15-2438	ABF	rs116843064_dis-15-2438	Hn
0.968308	0.0184596	0.0131655	1912	rs116843064	dis-15-2442	ABF	rs116843064_dis-15-2442	Hn
0.876757	0.0146321	0.108544	1912	rs116843064	dis-15-2443	ABF	rs116843064_dis-15-2443	Hn
0.96051	0.0164298	0.0229933	1912	rs116843064	dis-15-2444	ABF	rs116843064_dis-15-2444	Hn
0.979965	0.0106648	0.00930324	1912	rs116843064	dis-15-2445	ABF	rs116843064_dis-15-2445	Hn
0.982221	0.00943239	0.00827992	1912	rs116843064	dis-15-2446	ABF	rs116843064_dis-15-2446	Hn
0.961994	0.0197473	0.0181923	1912	rs116843064	dis-15-2447	ABF	rs116843064_dis-15-2447	Hn
0.930814	0.047132	0.0219873	1912	rs116843064	dis-15-2448	ABF	rs116843064_dis-15-2448	Hn
0.917236	0.0408854	0.0418118	1912	rs116843064	dis-15-2449	ABF	rs116843064_dis-15-2449	Hn
0.93003	0.0300405	0.039863	1912	rs116843064	dis-15-2451	ABF	rs116843064_dis-15-2451	Hn
0.980263	0.0105867	0.00908378	1912	rs116843064	dis-15-2452	ABF	rs116843064_dis-15-2452	Hn
0.908581	0.0511082	0.0402438	1912	rs116843064	dis-15-2454	ABF	rs116843064_dis-15-2454	Hn
0.931571	0.0283843	0.0399777	1912	rs116843064	dis-15-2455	ABF	rs116843064_dis-15-2455	Hn
0.860349	0.113722	0.0258624	1912	rs116843064	dis-15-2457	ABF	rs116843064_dis-15-2457	Hn
0.96168	0.0169251	0.0213282	1912	rs116843064	dis-15-2458	ABF	rs116843064_dis-15-2458	Hn
0.937055	0.0309367	0.0319413	1912	rs116843064	dis-15-2459	ABF	rs116843064_dis-15-2459	Hn
0.952767	0.0240167	0.0231492	1912	rs116843064	dis-15-2460	ABF	rs116843064_dis-15-2460	Hn
0.968013	0.0163069	0.0156135	1912	rs116843064	dis-15-2461	ABF	rs116843064_dis-15-2461	Hn
0.928536	0.033807	0.0375908	1912	rs116843064	dis-15-2462	ABF	rs116843064_dis-15-2462	Hn
0.938784	0.0286716	0.032478	1912	rs116843064	dis-15-2463	ABF	rs116843064_dis-15-2463	Hn
0.929044	0.0274993	0.0433905	1912	rs116843064	dis-15-2464	ABF	rs116843064_dis-15-2464	Hn
0.930467	0.0485761	0.0208904	1912	rs116843064	dis-15-2465	ABF	rs116843064_dis-15-2465	Hn
0.924553	0.0356753	0.039705	1912	rs116843064	dis-15-2466	ABF	rs116843064_dis-15-2466	Hn
0.956647	0.0213177	0.021969	1912	rs116843064	dis-15-2467	ABF	rs116843064_dis-15-2467	Hn
0.941674	0.0281441	0.030115	1912	rs116843064	dis-15-2468	ABF	rs116843064_dis-15-2468	Hn
0.894348	0.0429601	0.0626248	1912	rs116843064	dis-15-2469	ABF	rs116843064_dis-15-2469	Hn
0.941643	0.025576	0.0327144	1912	rs116843064	dis-15-2470	ABF	rs116843064_dis-15-2470	Hn
0.914096	0.0425046	0.0433326	1912	rs116843064	dis-15-2471	ABF	rs116843064_dis-15-2471	Hn
0.920045	0.0364034	0.0434853	1912	rs116843064	dis-15-2472	ABF	rs116843064_dis-15-2472	Hn
0.975592	0.0134841	0.0108572	1912	rs116843064	dis-15-2473	ABF	rs116843064_dis-15-2473	Hn
0.940761	0.032367	0.0268055	1912	rs116843064	dis-15-2476	ABF	rs116843064_dis-15-2476	Hn
0.957878	0.0183963	0.0236587	1912	rs116843064	dis-15-2477	ABF	rs116843064_dis-15-2477	Hn
0.956908	0.0218056	0.0212195	1912	rs116843064	dis-15-2478	ABF	rs116843064_dis-15-2478	Hn
0.948108	0.0261827	0.0256425	1912	rs116843064	dis-15-2481	ABF	rs116843064_dis-15-2481	Hn
0.915369	0.0484674	0.0360969	1912	rs116843064	dis-15-2482	ABF	rs116843064_dis-15-2482	Hn
0.860743	0.0641163	0.0750744	1912	rs116843064	dis-15-2483	ABF	rs116843064_dis-15-2483	Hn
0.956394	0.0189736	0.0245661	1912	rs116843064	dis-15-2485	ABF	rs116843064_dis-15-2485	Hn
0.915712	0.0372067	0.0470148	1912	rs116843064	dis-15-2486	ABF	rs116843064_dis-15-2486	Hn
0.968896	0.0160533	0.014984	1912	rs116843064	dis-15-2487	ABF	rs116843064_dis-15-2487	Hn
0.951756	0.0203021	0.0278752	1912	rs116843064	dis-15-2488	ABF	rs116843064_dis-15-2488	Hn
0.946935	0.0236829	0.0293158	1912	rs116843064	dis-15-2493	ABF	rs116843064_dis-15-2493	Hn
0.960805	0.0140771	0.0250517	1912	rs116843064	dis-15-2494	ABF	rs116843064_dis-15-2494	Hn
0.955409	0.0240261	0.0204987	1912	rs116843064	dis-15-2495	ABF	rs116843064_dis-15-2495	Hn
0.951429	0.0268821	0.0216221	1912	rs116843064	dis-15-2496	ABF	rs116843064_dis-15-2496	Hn
0.943555	0.0363148	0.0200631	1912	rs116843064	dis-15-2498	ABF	rs116843064_dis-15-2498	Hn
0.981787	0.0089862	0.00916061	1912	rs116843064	dis-15-2499	ABF	rs116843064_dis-15-2499	Hn
0.97779	0.012542	0.0096009	1912	rs116843064	dis-15-2500	ABF	rs116843064_dis-15-2500	Hn
0.946404	0.0187973	0.0347323	1912	rs116843064	dis-15-2501	ABF	rs116843064_dis-15-2501	Hn
0.890081	0.0859334	0.0239187	1912	rs116843064	dis-15-2502	ABF	rs116843064_dis-15-2502	Hn
0.889495	0.0469427	0.0634956	1912	rs116843064	dis-15-2503	ABF	rs116843064_dis-15-2503	Hn
0.952062	0.0231797	0.0246917	1912	rs116843064	dis-15-2505	ABF	rs116843064_dis-15-2505	Hn
0.968467	0.014791	0.0166756	1912	rs116843064	dis-15-2506	ABF	rs116843064_dis-15-2506	Hn
0.940736	0.0234058	0.035792	1912	rs116843064	dis-15-2507	ABF	rs116843064_dis-15-2507	Hn
0.958201	0.023198	0.0185345	1912	rs116843064	dis-15-2509	ABF	rs116843064_dis-15-2509	Hn
0.946042	0.0314896	0.022402	1912	rs116843064	dis-15-2510	ABF	rs116843064_dis-15-2510	Hn
0.940273	0.0249113	0.0347486	1912	rs116843064	dis-15-2512	ABF	rs116843064_dis-15-2512	Hn
0.866245	0.0224204	0.111268	1912	rs116843064	dis-15-2513	ABF	rs116843064_dis-15-2513	Hn
0.888962	0.0203975	0.0905739	1912	rs116843064	dis-15-2514	ABF	rs116843064_dis-15-2514	Hn
0.87735	0.0450795	0.0775035	1912	rs116843064	dis-15-2515	ABF	rs116843064_dis-15-2515	Hn
0.803023	0.0100531	0.186857	1912	rs116843064	dis-15-2517	ABF	rs116843064_dis-15-2517	Hn
0.733081	0.0198901	0.246963	1912	rs116843064	dis-15-2518	ABF	rs116843064_dis-15-2518	Hn
0.966274	0.0219288	0.0117304	1912	rs116843064	dis-15-2519	ABF	rs116843064_dis-15-2519	Hn
0.911184	0.0509213	0.0378276	1912	rs116843064	dis-15-2520	ABF	rs116843064_dis-15-2520	Hn
0.885675	0.0321158	0.0821428	1912	rs116843064	dis-15-2521	ABF	rs116843064_dis-15-2521	Hn
0.924491	0.0369265	0.0385158	1912	rs116843064	dis-15-2524	ABF	rs116843064_dis-15-2524	Hn
0.922465	0.0351254	0.0423434	1912	rs116843064	dis-15-2526	ABF	rs116843064_dis-15-2526	Hn
0.955567	0.0226476	0.0217185	1912	rs116843064	dis-15-2528	ABF	rs116843064_dis-15-2528	Hn
0.98526	0.00607716	0.008596	1912	rs116843064	dis-15-2547	ABF	rs116843064_dis-15-2547	Hn
0.945595	0.0240797	0.0302582	1912	rs116843064	dis-15-2550	ABF	rs116843064_dis-15-2550	Hn
0.945718	0.023649	0.0305662	1912	rs116843064	dis-15-2551	ABF	rs116843064_dis-15-2551	Hn
0.854025	0.01352	0.132388	1912	rs116843064	dis-15-2555	ABF	rs116843064_dis-15-2555	Hn
0.924346	0.0244952	0.0510922	1912	rs116843064	dis-15-2557	ABF	rs116843064_dis-15-2557	Hn
0.895986	0.0817293	0.0222176	1912	rs116843064	dis-15-2559	ABF	rs116843064_dis-15-2559	Hn
0.953104	0.0295194	0.0173095	1912	rs116843064	dis-15-2560	ABF	rs116843064_dis-15-2560	Hn
0.933473	0.0358004	0.0306598	1912	rs116843064	dis-15-2562	ABF	rs116843064_dis-15-2562	Hn
0.939195	0.0318788	0.0288591	1912	rs116843064	dis-15-2563	ABF	rs116843064_dis-15-2563	Hn
0.971594	0.0121683	0.0161705	1912	rs116843064	dis-15-2564	ABF	rs116843064_dis-15-2564	Hn
0.950938	0.00927017	0.0397251	1912	rs116843064	dis-15-2565	ABF	rs116843064_dis-15-2565	Hn
0.926603	0.0319249	0.041405	1912	rs116843064	dis-15-2582	ABF	rs116843064_dis-15-2582	Hn
0.941112	0.0289379	0.0298836	1912	rs116843064	dis-15-2583	ABF	rs116843064_dis-15-2583	Hn
0.788412	0.182235	0.0292861	1912	rs116843064	dis-15-2584	ABF	rs116843064_dis-15-2584	Hn
0.930644	0.0340552	0.0352339	1912	rs116843064	dis-15-2587	ABF	rs116843064_dis-15-2587	Hn
0.887694	0.0349629	0.0772761	1912	rs116843064	dis-15-2589	ABF	rs116843064_dis-15-2589	Hn
0.916835	0.0366893	0.0464087	1912	rs116843064	dis-15-2593	ABF	rs116843064_dis-15-2593	Hn
0.900371	0.0628563	0.0367064	1912	rs116843064	dis-15-2599	ABF	rs116843064_dis-15-2599	Hn
0.932592	0.033472	0.0338692	1912	rs116843064	dis-15-2606	ABF	rs116843064_dis-15-2606	Hn
0.931173	0.0267002	0.0420599	1912	rs116843064	dis-15-2608	ABF	rs116843064_dis-15-2608	Hn
0.913605	0.0358274	0.0505014	1912	rs116843064	dis-15-2631	ABF	rs116843064_dis-15-2631	Hn
0.925952	0.0428518	0.0311295	1912	rs116843064	dis-15-2633	ABF	rs116843064_dis-15-2633	Hn
0.968881	0.00818703	0.0228649	1912	rs116843064	dis-15-2634	ABF	rs116843064_dis-15-2634	Hn
0.978731	0.0097537	0.0114483	1912	rs116843064	dis-15-2635	ABF	rs116843064_dis-15-2635	Hn
0.939074	0.029785	0.0310742	1912	rs116843064	dis-15-2636	ABF	rs116843064_dis-15-2636	Hn
0.967982	0.0143265	0.0176253	1912	rs116843064	dis-15-2637	ABF	rs116843064_dis-15-2637	Hn
0.951286	0.0263927	0.0222541	1912	rs116843064	dis-15-2643	ABF	rs116843064_dis-15-2643	Hn
0.957389	0.0167937	0.0257511	1912	rs116843064	dis-15-2644	ABF	rs116843064_dis-15-2644	Hn
0.653437	0.0215019	0.324994	1912	rs116843064	dis-15-2645	ABF	rs116843064_dis-15-2645	Hn
0.963992	0.0160401	0.0199015	1912	rs116843064	dis-15-2646	ABF	rs116843064_dis-15-2646	Hn
0.958377	0.0239348	0.0176215	1912	rs116843064	dis-15-2647	ABF	rs116843064_dis-15-2647	Hn
0.889316	0.0370052	0.0736119	1912	rs116843064	dis-15-2650	ABF	rs116843064_dis-15-2650	Hn
0.919479	0.0515485	0.0289056	1912	rs116843064	dis-15-2651	ABF	rs116843064_dis-15-2651	Hn
0.916688	0.0356919	0.0475534	1912	rs116843064	dis-15-2653	ABF	rs116843064_dis-15-2653	Hn
0.92977	0.0392284	0.0309348	1912	rs116843064	dis-15-2654	ABF	rs116843064_dis-15-2654	Hn
0.647861	0.173557	0.178516	1912	rs116843064	dis-15-2655	ABF	rs116843064_dis-15-2655	Hn
0.929925	0.0352012	0.0348068	1912	rs116843064	dis-15-2656	ABF	rs116843064_dis-15-2656	Hn
0.894557	0.0690441	0.0363322	1912	rs116843064	dis-15-2659	ABF	rs116843064_dis-15-2659	Hn
0.890431	0.031307	0.0781954	1912	rs116843064	dis-15-2660	ABF	rs116843064_dis-15-2660	Hn
0.913931	0.0210763	0.0649259	1912	rs116843064	dis-15-2661	ABF	rs116843064_dis-15-2661	Hn
0.969965	0.0140876	0.015881	1912	rs116843064	dis-15-2662	ABF	rs116843064_dis-15-2662	Hn
0.947483	0.0178379	0.0346121	1912	rs116843064	dis-15-2664	ABF	rs116843064_dis-15-2664	Hn
0.975457	0.0114833	0.012993	1912	rs116843064	dis-15-2666	ABF	rs116843064_dis-15-2666	Hn
0.948154	0.0185995	0.0331802	1912	rs116843064	dis-15-2667	ABF	rs116843064_dis-15-2667	Hn
0.974324	0.0132426	0.012367	1912	rs116843064	dis-15-2668	ABF	rs116843064_dis-15-2668	Hn
0.934888	0.030682	0.0343634	1912	rs116843064	dis-15-2669	ABF	rs116843064_dis-15-2669	Hn
0.913834	0.0416599	0.044439	1912	rs116843064	dis-15-2670	ABF	rs116843064_dis-15-2670	Hn
0.937652	0.0379164	0.0243646	1912	rs116843064	dis-15-2671	ABF	rs116843064_dis-15-2671	Hn
0.933135	0.0310642	0.0357337	1912	rs116843064	dis-15-2672	ABF	rs116843064_dis-15-2672	Hn
0.966275	0.0163843	0.0172737	1912	rs116843064	dis-15-2674	ABF	rs116843064_dis-15-2674	Hn
0.979598	0.0117963	0.00853895	1912	rs116843064	dis-15-2678	ABF	rs116843064_dis-15-2678	Hn
0.946916	0.0191732	0.0338444	1912	rs116843064	dis-15-2680	ABF	rs116843064_dis-15-2680	Hn
0.972122	0.0157742	0.0120373	1912	rs116843064	dis-15-2681	ABF	rs116843064_dis-15-2681	Hn
0.933286	0.0325218	0.0341255	1912	rs116843064	dis-15-2682	ABF	rs116843064_dis-15-2682	Hn
0.944979	0.0206833	0.0342711	1912	rs116843064	dis-15-2688	ABF	rs116843064_dis-15-2688	Hn
0.957626	0.0222646	0.0200424	1912	rs116843064	dis-15-2689	ABF	rs116843064_dis-15-2689	Hn
0.958118	0.0257815	0.0160343	1912	rs116843064	dis-15-2690	ABF	rs116843064_dis-15-2690	Hn
0.947092	0.03216	0.0206811	1912	rs116843064	dis-15-2691	ABF	rs116843064_dis-15-2691	Hn
0.955415	0.022475	0.0220437	1912	rs116843064	dis-15-2692	ABF	rs116843064_dis-15-2692	Hn
0.93068	0.0396766	0.0295767	1912	rs116843064	dis-15-2700	ABF	rs116843064_dis-15-2700	Hn
0.918085	0.0384578	0.0433902	1912	rs116843064	dis-15-2701	ABF	rs116843064_dis-15-2701	Hn
0.965088	0.0165568	0.0182889	1912	rs116843064	dis-15-2702	ABF	rs116843064_dis-15-2702	Hn
0.941747	0.0287182	0.0294676	1912	rs116843064	dis-15-2703	ABF	rs116843064_dis-15-2703	Hn
0.964911	0.0173427	0.0176795	1912	rs116843064	dis-15-2705	ABF	rs116843064_dis-15-2705	Hn
0.938127	0.029032	0.0327744	1912	rs116843064	dis-15-2706	ABF	rs116843064_dis-15-2706	Hn
0.928107	0.0248136	0.047013	1912	rs116843064	dis-15-2707	ABF	rs116843064_dis-15-2707	Hn
0.869009	0.112342	0.0185823	1912	rs116843064	dis-15-2708	ABF	rs116843064_dis-15-2708	Hn
0.977943	0.0119778	0.0100127	1912	rs116843064	dis-15-2709	ABF	rs116843064_dis-15-2709	Hn
0.954751	0.0235118	0.0216704	1912	rs116843064	dis-15-2710	ABF	rs116843064_dis-15-2710	Hn
0.921011	0.0328115	0.0461111	1912	rs116843064	dis-15-2711	ABF	rs116843064_dis-15-2711	Hn
0.955078	0.0257138	0.0191419	1912	rs116843064	dis-15-2712	ABF	rs116843064_dis-15-2712	Hn
0.924003	0.0305557	0.045375	1912	rs116843064	dis-15-2716	ABF	rs116843064_dis-15-2716	Hn
0.929514	0.0370399	0.0333797	1912	rs116843064	dis-15-2717	ABF	rs116843064_dis-15-2717	Hn
0.917134	0.0512343	0.0315655	1912	rs116843064	dis-15-2718	ABF	rs116843064_dis-15-2718	Hn
0.982109	0.00788199	0.00994276	1912	rs116843064	dis-15-2720	ABF	rs116843064_dis-15-2720	Hn
0.974813	0.0113779	0.0137426	1912	rs116843064	dis-15-2721	ABF	rs116843064_dis-15-2721	Hn
0.97754	0.0074366	0.0149564	1912	rs116843064	dis-15-2722	ABF	rs116843064_dis-15-2722	Hn
0.957221	0.0295539	0.0131581	1912	rs116843064	dis-15-2724	ABF	rs116843064_dis-15-2724	Hn
0.969704	0.01762	0.0126096	1912	rs116843064	dis-15-2725	ABF	rs116843064_dis-15-2725	Hn
0.956724	0.0241329	0.019076	1912	rs116843064	dis-15-2726	ABF	rs116843064_dis-15-2726	Hn
0.941613	0.0402568	0.0180636	1912	rs116843064	dis-15-2727	ABF	rs116843064_dis-15-2727	Hn
0.965178	0.0192656	0.0154897	1912	rs116843064	dis-15-2728	ABF	rs116843064_dis-15-2728	Hn
0.912049	0.0310286	0.0568553	1912	rs116843064	dis-15-2730	ABF	rs116843064_dis-15-2730	Hn
0.94621	0.0241705	0.0295532	1912	rs116843064	dis-15-2731	ABF	rs116843064_dis-15-2731	Hn
0.920074	0.0308912	0.0489682	1912	rs116843064	dis-15-2732	ABF	rs116843064_dis-15-2732	Hn
0.775262	0.0307768	0.193895	1912	rs116843064	dis-15-2733	ABF	rs116843064_dis-15-2733	Hn
0.951054	0.0219259	0.026953	1912	rs116843064	dis-15-2734	ABF	rs116843064_dis-15-2734	Hn
0.916824	0.034456	0.0486533	1912	rs116843064	dis-15-2735	ABF	rs116843064_dis-15-2735	Hn
0.9127	0.0360052	0.0512278	1912	rs116843064	dis-15-2737	ABF	rs116843064_dis-15-2737	Hn
0.890113	0.0297893	0.0800312	1912	rs116843064	dis-15-2739	ABF	rs116843064_dis-15-2739	Hn
0.977168	0.013977	0.00878838	1912	rs116843064	dis-15-2741	ABF	rs116843064_dis-15-2741	Hn
0.914821	0.0563668	0.0287459	1912	rs116843064	dis-15-2742	ABF	rs116843064_dis-15-2742	Hn
0.94031	0.0369025	0.0227211	1912	rs116843064	dis-15-2743	ABF	rs116843064_dis-15-2743	Hn
0.941887	0.029152	0.0288943	1912	rs116843064	dis-15-2744	ABF	rs116843064_dis-15-2744	Hn
0.945584	0.0256219	0.0287275	1912	rs116843064	dis-15-2745	ABF	rs116843064_dis-15-2745	Hn
0.943139	0.0215273	0.0352673	1912	rs116843064	dis-15-2746	ABF	rs116843064_dis-15-2746	Hn
0.943309	0.0281595	0.028465	1912	rs116843064	dis-15-2747	ABF	rs116843064_dis-15-2747	Hn
0.943935	0.0218862	0.0341122	1912	rs116843064	dis-15-2748	ABF	rs116843064_dis-15-2748	Hn
0.946943	0.0204198	0.0325704	1912	rs116843064	dis-15-2749	ABF	rs116843064_dis-15-2749	Hn
0.90027	0.0377347	0.0619287	1912	rs116843064	dis-15-2750	ABF	rs116843064_dis-15-2750	Hn
0.933362	0.0202603	0.0463115	1912	rs116843064	dis-15-2751	ABF	rs116843064_dis-15-2751	Hn
0.972175	0.0142112	0.0135471	1912	rs116843064	dis-15-2752	ABF	rs116843064_dis-15-2752	Hn
0.972173	0.0189635	0.00879672	1912	rs116843064	dis-15-2753	ABF	rs116843064_dis-15-2753	Hn
0.960306	0.0265151	0.0131119	1912	rs116843064	dis-15-2754	ABF	rs116843064_dis-15-2754	Hn
0.970317	0.0157293	0.0138873	1912	rs116843064	dis-15-2755	ABF	rs116843064_dis-15-2755	Hn
0.954722	0.0221721	0.0230389	1912	rs116843064	dis-15-2756	ABF	rs116843064_dis-15-2756	Hn
0.981808	0.00952209	0.00860364	1912	rs116843064	dis-15-2757	ABF	rs116843064_dis-15-2757	Hn
0.979101	0.0127764	0.00805595	1912	rs116843064	dis-15-2758	ABF	rs116843064_dis-15-2758	Hn
0.925489	0.0355387	0.0389053	1912	rs116843064	dis-15-2759	ABF	rs116843064_dis-15-2759	Hn
0.909906	0.0385329	0.0514941	1912	rs116843064	dis-15-2762	ABF	rs116843064_dis-15-2762	Hn
0.941306	0.00888419	0.0497433	1912	rs116843064	dis-15-2765	ABF	rs116843064_dis-15-2765	Hn
0.93208	0.0374054	0.0304481	1912	rs116843064	dis-15-2770	ABF	rs116843064_dis-15-2770	Hn
0.904776	0.0606407	0.034517	1912	rs116843064	dis-15-2771	ABF	rs116843064_dis-15-2771	Hn
0.955627	0.0208016	0.0235045	1912	rs116843064	dis-15-2772	ABF	rs116843064_dis-15-2772	Hn
0.92644	0.0445023	0.0289912	1912	rs116843064	dis-15-2773	ABF	rs116843064_dis-15-2773	Hn
0.917365	0.0215522	0.0610162	1912	rs116843064	dis-15-2774	ABF	rs116843064_dis-15-2774	Hn
0.943035	0.0246506	0.0322479	1912	rs116843064	dis-15-2777	ABF	rs116843064_dis-15-2777	Hn
0.922215	0.0327874	0.044931	1912	rs116843064	dis-15-2779	ABF	rs116843064_dis-15-2779	Hn
0.913453	0.065299	0.0211809	1912	rs116843064	dis-15-2793	ABF	rs116843064_dis-15-2793	Hn
0.959452	0.0220137	0.0184679	1912	rs116843064	dis-15-2796	ABF	rs116843064_dis-15-2796	Hn
0.954942	0.026152	0.0188393	1912	rs116843064	dis-15-2797	ABF	rs116843064_dis-15-2797	Hn
0.969722	0.0168916	0.0133197	1912	rs116843064	dis-15-2798	ABF	rs116843064_dis-15-2798	Hn
0.945521	0.0372047	0.0172081	1912	rs116843064	dis-15-2806	ABF	rs116843064_dis-15-2806	Hn
0.908725	0.0325881	0.0586201	1912	rs116843064	dis-15-2807	ABF	rs116843064_dis-15-2807	Hn
0.973184	0.0140485	0.0127011	1912	rs116843064	dis-15-2809	ABF	rs116843064_dis-15-2809	Hn
0.947948	0.0257901	0.026195	1912	rs116843064	dis-15-2811	ABF	rs116843064_dis-15-2811	Hn
0.956229	0.0211546	0.0225499	1912	rs116843064	dis-15-2812	ABF	rs116843064_dis-15-2812	Hn
0.929354	0.021261	0.0493185	1912	rs116843064	dis-15-2814	ABF	rs116843064_dis-15-2814	Hn
0.944206	0.0241302	0.0315971	1912	rs116843064	dis-15-2818	ABF	rs116843064_dis-15-2818	Hn
0.92658	0.0340076	0.0393458	1912	rs116843064	dis-15-2823	ABF	rs116843064_dis-15-2823	Hn
0.882116	0.0439181	0.0738994	1912	rs116843064	dis-15-2824	ABF	rs116843064_dis-15-2824	Hn
0.879862	0.0195032	0.100568	1912	rs116843064	dis-15-2826	ABF	rs116843064_dis-15-2826	Hn
0.921768	0.0381208	0.0400443	1912	rs116843064	dis-15-2828	ABF	rs116843064_dis-15-2828	Hn
0.946503	0.0305901	0.0228403	1912	rs116843064	dis-15-2829	ABF	rs116843064_dis-15-2829	Hn
0.958496	0.0200455	0.0213922	1912	rs116843064	dis-15-2830	ABF	rs116843064_dis-15-2830	Hn
0.893095	0.02084	0.0859988	1912	rs116843064	dis-15-2831	ABF	rs116843064_dis-15-2831	Hn
0.955371	0.0131404	0.0314223	1912	rs116843064	dis-15-2832	ABF	rs116843064_dis-15-2832	Hn
0.955775	0.0208803	0.0232777	1912	rs116843064	dis-15-2833	ABF	rs116843064_dis-15-2833	Hn
0.798123	0.105822	0.0959883	1912	rs116843064	dis-15-2834	ABF	rs116843064_dis-15-2834	Hn
0.764993	0.0165908	0.218349	1912	rs116843064	dis-15-2835	ABF	rs116843064_dis-15-2835	Hn
0.953741	0.0168966	0.0292956	1912	rs116843064	dis-15-2836	ABF	rs116843064_dis-15-2836	Hn
0.957463	0.0191032	0.0233676	1912	rs116843064	dis-15-2837	ABF	rs116843064_dis-15-2837	Hn
0.910347	0.0318843	0.0577016	1912	rs116843064	dis-15-2838	ABF	rs116843064_dis-15-2838	Hn
0.962931	0.0174214	0.0195814	1912	rs116843064	dis-15-2842	ABF	rs116843064_dis-15-2842	Hn
0.955162	0.0324414	0.01233	1912	rs116843064	dis-15-2843	ABF	rs116843064_dis-15-2843	Hn
0.808255	0.0212757	0.170403	1912	rs116843064	dis-15-2844	ABF	rs116843064_dis-15-2844	Hn
0.976255	0.0122068	0.0114713	1912	rs116843064	dis-15-2845	ABF	rs116843064_dis-15-2845	Hn
0.956745	0.0273579	0.0158304	1912	rs116843064	dis-15-2846	ABF	rs116843064_dis-15-2846	Hn
0.980661	0.00664054	0.0126317	1912	rs116843064	dis-15-2848	ABF	rs116843064_dis-15-2848	Hn
0.923288	0.0293974	0.0472482	1912	rs116843064	dis-15-2849	ABF	rs116843064_dis-15-2849	Hn
0.974552	0.0137768	0.0116045	1912	rs116843064	dis-15-2850	ABF	rs116843064_dis-15-2850	Hn
0.938897	0.016872	0.044164	1912	rs116843064	dis-15-2851	ABF	rs116843064_dis-15-2851	Hn
0.932907	0.0312854	0.035741	1912	rs116843064	dis-15-2852	ABF	rs116843064_dis-15-2852	Hn
0.978469	0.0109134	0.0105511	1912	rs116843064	dis-15-2853	ABF	rs116843064_dis-15-2853	Hn
0.945842	0.023665	0.0304264	1912	rs116843064	dis-15-2857	ABF	rs116843064_dis-15-2857	Hn
0.911645	0.0362705	0.052018	1912	rs116843064	dis-15-2861	ABF	rs116843064_dis-15-2861	Hn
0.950848	0.0229555	0.0261299	1912	rs116843064	dis-15-2862	ABF	rs116843064_dis-15-2862	Hn
0.930236	0.0481151	0.0215818	1912	rs116843064	dis-15-2863	ABF	rs116843064_dis-15-2863	Hn
0.938506	0.0339398	0.0274878	1912	rs116843064	dis-15-2864	ABF	rs116843064_dis-15-2864	Hn
0.912709	0.0414496	0.0457751	1912	rs116843064	dis-15-2873	ABF	rs116843064_dis-15-2873	Hn
0.930845	0.0302049	0.0388837	1912	rs116843064	dis-15-2874	ABF	rs116843064_dis-15-2874	Hn
0.970767	0.016921	0.0122457	1912	rs116843064	dis-15-2876	ABF	rs116843064_dis-15-2876	Hn
0.971852	0.0142779	0.0138038	1912	rs116843064	dis-15-2877	ABF	rs116843064_dis-15-2877	Hn
0.92606	0.0335272	0.0403459	1912	rs116843064	dis-15-2878	ABF	rs116843064_dis-15-2878	Hn
0.919066	0.0458315	0.0350361	1912	rs116843064	dis-15-2880	ABF	rs116843064_dis-15-2880	Hn
0.89563	0.0294238	0.0748798	1912	rs116843064	dis-15-2881	ABF	rs116843064_dis-15-2881	Hn
0.954361	0.0200437	0.0255283	1912	rs116843064	dis-15-2882	ABF	rs116843064_dis-15-2882	Hn
0.910594	0.0362228	0.0531161	1912	rs116843064	dis-15-2884	ABF	rs116843064_dis-15-2884	Hn
0.966693	0.0134456	0.0197952	1912	rs116843064	dis-15-2888	ABF	rs116843064_dis-15-2888	Hn
0.930119	0.0361561	0.0336587	1912	rs116843064	dis-15-2890	ABF	rs116843064_dis-15-2890	Hn
0.937796	0.0199739	0.0421635	1912	rs116843064	dis-15-2896	ABF	rs116843064_dis-15-2896	Hn
0.920481	0.0392129	0.0402396	1912	rs116843064	dis-15-2901	ABF	rs116843064_dis-15-2901	Hn
0.952498	0.0269716	0.0204637	1912	rs116843064	dis-15-2906	ABF	rs116843064_dis-15-2906	Hn
0.954899	0.023681	0.0213538	1912	rs116843064	dis-15-2907	ABF	rs116843064_dis-15-2907	Hn
0.926975	0.032869	0.0400893	1912	rs116843064	dis-15-2912	ABF	rs116843064_dis-15-2912	Hn
0.815905	0.0266031	0.157425	1912	rs116843064	dis-15-2913	ABF	rs116843064_dis-15-2913	Hn
0.895689	0.024633	0.0796115	1912	rs116843064	dis-15-2915	ABF	rs116843064_dis-15-2915	Hn
0.928938	0.0308184	0.0401768	1912	rs116843064	dis-15-2916	ABF	rs116843064_dis-15-2916	Hn
0.914771	0.0586837	0.0264786	1912	rs116843064	dis-15-2920	ABF	rs116843064_dis-15-2920	Hn
0.935032	0.0253209	0.0395809	1912	rs116843064	dis-15-2921	ABF	rs116843064_dis-15-2921	Hn
0.861802	0.0307112	0.10742	1912	rs116843064	dis-15-2923	ABF	rs116843064_dis-15-2923	Hn
0.954226	0.0218618	0.0238457	1912	rs116843064	dis-15-2924	ABF	rs116843064_dis-15-2924	Hn
0.943468	0.0246333	0.0318318	1912	rs116843064	dis-15-2925	ABF	rs116843064_dis-15-2925	Hn
0.95316	0.0226572	0.024116	1912	rs116843064	dis-15-2926	ABF	rs116843064_dis-15-2926	Hn
0.926579	0.0236045	0.0497496	1912	rs116843064	dis-15-2928	ABF	rs116843064_dis-15-2928	Hn
0.931955	0.0324341	0.0355441	1912	rs116843064	dis-15-2929	ABF	rs116843064_dis-15-2929	Hn
0.924244	0.0222213	0.0534676	1912	rs116843064	dis-15-2930	ABF	rs116843064_dis-15-2930	Hn
0.942602	0.0281634	0.0291679	1912	rs116843064	dis-15-2939	ABF	rs116843064_dis-15-2939	Hn
0.904819	0.0417246	0.05339	1912	rs116843064	dis-15-2943	ABF	rs116843064_dis-15-2943	Hn
0.941606	0.0332048	0.0251223	1912	rs116843064	dis-15-2946	ABF	rs116843064_dis-15-2946	Hn
0.933749	0.0364685	0.0297156	1912	rs116843064	dis-15-2947	ABF	rs116843064_dis-15-2947	Hn
0.937405	0.0353653	0.0271635	1912	rs116843064	dis-15-2948	ABF	rs116843064_dis-15-2948	Hn
0.931046	0.0413373	0.0275499	1912	rs116843064	dis-15-2949	ABF	rs116843064_dis-15-2949	Hn
0.954997	0.0240463	0.0208902	1912	rs116843064	dis-15-2950	ABF	rs116843064_dis-15-2950	Hn
0.954082	0.0219508	0.0239004	1912	rs116843064	dis-15-2951	ABF	rs116843064_dis-15-2951	Hn
0.761795	0.0536233	0.184515	1912	rs116843064	dis-15-2955	ABF	rs116843064_dis-15-2955	Hn
0.93594	0.0273338	0.0366594	1912	rs116843064	dis-15-2956	ABF	rs116843064_dis-15-2956	Hn
0.945648	0.030696	0.023589	1912	rs116843064	dis-15-2957	ABF	rs116843064_dis-15-2957	Hn
0.957986	0.0252655	0.0166816	1912	rs116843064	dis-15-2958	ABF	rs116843064_dis-15-2958	Hn
0.871023	0.0909259	0.0379847	1912	rs116843064	dis-15-2960	ABF	rs116843064_dis-15-2960	Hn
0.851939	0.0381949	0.1098	1912	rs116843064	dis-15-2961	ABF	rs116843064_dis-15-2961	Hn
0.953003	0.0227717	0.0241585	1912	rs116843064	dis-15-2962	ABF	rs116843064_dis-15-2962	Hn
0.904352	0.0399313	0.0556501	1912	rs116843064	dis-15-2963	ABF	rs116843064_dis-15-2963	Hn
0.933811	0.0365374	0.0295852	1912	rs116843064	dis-15-2964	ABF	rs116843064_dis-15-2964	Hn
0.928163	0.0434055	0.028365	1912	rs116843064	dis-15-2967	ABF	rs116843064_dis-15-2967	Hn
0.927091	0.0324744	0.0403677	1912	rs116843064	dis-15-2968	ABF	rs116843064_dis-15-2968	Hn
0.805035	0.0279019	0.166996	1912	rs116843064	dis-15-2969	ABF	rs116843064_dis-15-2969	Hn
0.931663	0.0355984	0.032672	1912	rs116843064	dis-15-2970	ABF	rs116843064_dis-15-2970	Hn
0.923998	0.0342061	0.0417293	1912	rs116843064	dis-15-2979	ABF	rs116843064_dis-15-2979	Hn
0.905599	0.0453547	0.0489801	1912	rs116843064	dis-15-2982	ABF	rs116843064_dis-15-2982	Hn
0.887296	0.077905	0.0347329	1912	rs116843064	dis-15-2990	ABF	rs116843064_dis-15-2990	Hn
0.928723	0.0323599	0.0388506	1912	rs116843064	dis-15-2993	ABF	rs116843064_dis-15-2993	Hn
0.932073	0.0343382	0.0335226	1912	rs116843064	dis-15-3001	ABF	rs116843064_dis-15-3001	Hn
0.918968	0.0507693	0.0301963	1912	rs116843064	dis-15-3002	ABF	rs116843064_dis-15-3002	Hn
0.924969	0.0287002	0.0462642	1912	rs116843064	dis-15-3007	ABF	rs116843064_dis-15-3007	Hn
0.967601	0.0153353	0.0169975	1912	rs116843064	dis-15-3010	ABF	rs116843064_dis-15-3010	Hn
0.883906	0.083984	0.0320438	1912	rs116843064	dis-15-3014	ABF	rs116843064_dis-15-3014	Hn
0.97311	0.0118208	0.0150025	1912	rs116843064	dis-15-3015	ABF	rs116843064_dis-15-3015	Hn
0.924944	0.030478	0.0445113	1912	rs116843064	dis-15-3017	ABF	rs116843064_dis-15-3017	Hn
0.968191	0.0148895	0.0168525	1912	rs116843064	dis-15-3018	ABF	rs116843064_dis-15-3018	Hn
0.925866	0.0363138	0.0377533	1912	rs116843064	dis-15-3019	ABF	rs116843064_dis-15-3019	Hn
0.801046	0.0327213	0.166166	1912	rs116843064	dis-15-3022	ABF	rs116843064_dis-15-3022	Hn
0.916504	0.0716652	0.0117644	1912	rs116843064	dis-15-3025	ABF	rs116843064_dis-15-3025	Hn
0.936352	0.0269126	0.0366688	1912	rs116843064	dis-15-3027	ABF	rs116843064_dis-15-3027	Hn
0.948614	0.0273752	0.0239445	1912	rs116843064	dis-15-3030	ABF	rs116843064_dis-15-3030	Hn
0.974706	0.0102622	0.014965	1912	rs116843064	dis-15-3032	ABF	rs116843064_dis-15-3032	Hn
0.946423	0.0229567	0.0305532	1912	rs116843064	dis-15-3033	ABF	rs116843064_dis-15-3033	Hn
0.979487	0.0102492	0.0101969	1912	rs116843064	dis-15-3034	ABF	rs116843064_dis-15-3034	Hn
0.982891	0.00760959	0.00943297	1912	rs116843064	dis-15-3039	ABF	rs116843064_dis-15-3039	Hn
0.95465	0.0165942	0.0286889	1912	rs116843064	dis-15-3043	ABF	rs116843064_dis-15-3043	Hn
0.930075	0.0271595	0.0426991	1912	rs116843064	dis-15-3044	ABF	rs116843064_dis-15-3044	Hn
0.914537	0.0328835	0.0525128	1912	rs116843064	dis-15-3045	ABF	rs116843064_dis-15-3045	Hn
0.946644	0.0223821	0.030907	1912	rs116843064	dis-15-3046	ABF	rs116843064_dis-15-3046	Hn
0.984708	0.00779601	0.00742904	1912	rs116843064	dis-15-3048	ABF	rs116843064_dis-15-3048	Hn
0.950119	0.0310517	0.0187626	1912	rs116843064	dis-15-3050	ABF	rs116843064_dis-15-3050	Hn
0.933027	0.0276527	0.0392539	1912	rs116843064	dis-15-3055	ABF	rs116843064_dis-15-3055	Hn
0.982762	0.00760642	0.00956477	1912	rs116843064	dis-15-3057	ABF	rs116843064_dis-15-3057	Hn
0.986008	0.00783375	0.00609123	1912	rs116843064	dis-15-3058	ABF	rs116843064_dis-15-3058	Hn
0.97871	0.00830261	0.0129209	1912	rs116843064	dis-15-3059	ABF	rs116843064_dis-15-3059	Hn
0.947056	0.0177183	0.0351589	1912	rs116843064	dis-15-3060	ABF	rs116843064_dis-15-3060	Hn
0.97438	0.011619	0.0139341	1912	rs116843064	dis-15-3061	ABF	rs116843064_dis-15-3061	Hn
0.966518	0.0116526	0.0217624	1912	rs116843064	dis-15-3062	ABF	rs116843064_dis-15-3062	Hn
0.917124	0.0437925	0.0390168	1912	rs116843064	dis-15-3063	ABF	rs116843064_dis-15-3063	Hn
0.932087	0.025532	0.0423143	1912	rs116843064	dis-15-3064	ABF	rs116843064_dis-15-3064	Hn
0.840742	0.0100353	0.149156	1912	rs116843064	dis-15-3065	ABF	rs116843064_dis-15-3065	Hn
0.943611	0.0346359	0.0216862	1912	rs116843064	dis-15-3066	ABF	rs116843064_dis-15-3066	Hn
0.952872	0.0243901	0.0226709	1912	rs116843064	dis-15-3067	ABF	rs116843064_dis-15-3067	Hn
0.96279	0.0183879	0.0187556	1912	rs116843064	dis-15-3068	ABF	rs116843064_dis-15-3068	Hn
0.835077	0.133981	0.0308752	1912	rs116843064	dis-15-3070	ABF	rs116843064_dis-15-3070	Hn
0.958562	0.026565	0.0148061	1912	rs116843064	dis-15-3071	ABF	rs116843064_dis-15-3071	Hn
0.846391	0.120641	0.0329014	1912	rs116843064	dis-15-3074	ABF	rs116843064_dis-15-3074	Hn
0.941835	0.0280321	0.0300666	1912	rs116843064	dis-15-3077	ABF	rs116843064_dis-15-3077	Hn
0.944392	0.0244582	0.0310832	1912	rs116843064	dis-15-3078	ABF	rs116843064_dis-15-3078	Hn
0.921462	0.0274896	0.0509813	1912	rs116843064	dis-15-3079	ABF	rs116843064_dis-15-3079	Hn
0.932885	0.0191637	0.0478845	1912	rs116843064	dis-15-3085	ABF	rs116843064_dis-15-3085	Hn
0.938047	0.0449669	0.0169196	1912	rs116843064	dis-15-3089	ABF	rs116843064_dis-15-3089	Hn
0.918254	0.0526362	0.029043	1912	rs116843064	dis-15-3091	ABF	rs116843064_dis-15-3091	Hn
0.963459	0.0205701	0.015904	1912	rs116843064	dis-15-3092	ABF	rs116843064_dis-15-3092	Hn
0.966911	0.0184794	0.0145435	1912	rs116843064	dis-15-3093	ABF	rs116843064_dis-15-3093	Hn
0.92155	0.0383194	0.0400639	1912	rs116843064	dis-15-3095	ABF	rs116843064_dis-15-3095	Hn
0.744258	0.0160595	0.239615	2012	rs116843064	trait-19-5	ABF	rs116843064_trait-19-5	Hn
0.863695	0.0452346	0.0910042	1998	rs116843064	trait-6-1	ABF	rs116843064_trait-6-1	Hn
0.916344	0.0102503	0.0733394	1912	rs116843064	dis-14-6	ABF	rs116843064_dis-14-6	Hn
0.917089	0.0379837	0.0448602	2022	rs116843064	dis-18-1	ABF	rs116843064_dis-18-1	Hn
0.88518	0.0460884	0.0686652	1710	rs116843064	dis-19-1	ABF	rs116843064_dis-19-1	Hn
0.963542	0.021676	0.0147155	2310	rs116843064	dis-2-2	ABF	rs116843064_dis-2-2	Hn
0.973041	0.0135914	0.0133005	2254	rs116843064	trait-14-8	ABF	rs116843064_trait-14-8	Hn
0.939842	0.0101045	0.049987	2254	rs116843064	trait-14-10	ABF	rs116843064_trait-14-10	Hn
0.671932	0.320221	0.00777977	1803	rs116843064	trait-27-1	ABF	rs116843064_trait-27-1	Hn
0.983541	0.00672723	0.00966517	1803	rs116843064	trait-27-2	ABF	rs116843064_trait-27-2	Hn
0.973853	0.00243479	0.0236451	1954	rs116843064	trait-12-2	ABF	rs116843064_trait-12-2	Hn
0.973656	0.0125435	0.0137336	1951	rs116843064	dis-7-1	ABF	rs116843064_dis-7-1	Hn
0.986269	0.00720702	0.00645756	2231	rs116843064	trait-29-20	ABF	rs116843064_trait-29-20	Hn
0.964887	0.0170998	0.0179462	1867	rs116843064	dis-12-1	ABF	rs116843064_dis-12-1	Hn
0.612088	0.00679568	0.38105	1505	rs116843064	trait-13-1	ABF	rs116843064_trait-13-1	Hn
0.987892	0.00736	0.00468097	1994	rs116843064	trait-1-1	ABF	rs116843064_trait-1-1	Hn
0.790957	0.0214677	0.187508	1911	rs116843064	dis-14-7	ABF	rs116843064_dis-14-7	Hn
0.989327	0.00449314	0.00611315	2231	rs116843064	trait-29-15	ABF	rs116843064_trait-29-15	Hn
0.414904	0.568695	0.016334	2231	rs116843064	trait-29-16	ABF	rs116843064_trait-29-16	Hn
0.900139	0.0161579	0.0836366	1988	rs116843064	trait-31-4	ABF	rs116843064_trait-31-4	Hn
0.757752	0.00905294	0.233129	1988	rs116843064	trait-31-2	ABF	rs116843064_trait-31-2	Hn
0.127397	0.83882	0.033717	1912	rs116843064	dis-15-747	susieBF	rs116843064_dis-15-747	Ha
0.0892539	0.869876	0.0408035	1912	rs116843064	dis-15-1088	susieBF	rs116843064_dis-15-1088	Ha
0.138256	0.825067	0.0366102	1912	rs116843064	dis-15-1766	susieBF	rs116843064_dis-15-1766	Ha
0.00430317	0.995343	0.000287273	2304	rs116843064	trait-16-2	susieBF	rs116843064_trait-16-2	Ha
1.98917e-06	0.999931	2.62415e-07	1528	rs116843064	trait-13-2	susieBF	rs116843064_trait-13-2	Ha
1.43774e-16	4.07622e-16	0.999933	2269	rs116843064	dis-13-1	susieBF	rs116843064_dis-13-1	Hc
0.130875	0.0204679	0.848591	1912	rs116843064	dis-15-760	ABF	rs116843064_dis-15-760	Hc
0.233653	0.03585	0.73043	1912	rs116843064	dis-15-774	ABF	rs116843064_dis-15-774	Hc
0.00127183	2.33014e-05	0.998638	1912	rs116843064	dis-15-775	ABF	rs116843064_dis-15-775	Hc
0.0806298	0.0196547	0.899649	1912	rs116843064	dis-15-813	ABF	rs116843064_dis-15-813	Hc
0.0428858	0.0151431	0.941904	1912	rs116843064	dis-15-827	ABF	rs116843064_dis-15-827	Hc
0.0148785	0.00142655	0.983628	1912	rs116843064	dis-15-830	ABF	rs116843064_dis-15-830	Hc
0.0450381	0.0200476	0.934848	1912	rs116843064	dis-15-836	ABF	rs116843064_dis-15-836	Hc
0.0446785	0.000535748	0.954719	1912	rs116843064	dis-15-848	ABF	rs116843064_dis-15-848	Hc
0.218173	0.00843934	0.773321	1912	rs116843064	dis-15-894	ABF	rs116843064_dis-15-894	Hc
0.0723279	0.00165144	0.925954	1912	rs116843064	dis-15-1064	ABF	rs116843064_dis-15-1064	Hc
0.00395062	0.000108344	0.995874	1912	rs116843064	dis-15-1065	ABF	rs116843064_dis-15-1065	Hc
0.00821909	0.000202123	0.991512	1912	rs116843064	dis-15-1457	ABF	rs116843064_dis-15-1457	Hc
5.69231e-06	1.80077e-07	0.999927	1912	rs116843064	dis-15-1458	susieBF	rs116843064_dis-15-1458	Hc
0.273742	0.00497627	0.721215	1912	rs116843064	dis-15-1466	ABF	rs116843064_dis-15-1466	Hc
0.0158833	0.000386486	0.983663	1912	rs116843064	dis-15-1468	ABF	rs116843064_dis-15-1468	Hc
0.102385	0.00381894	0.893729	1912	rs116843064	dis-15-1477	ABF	rs116843064_dis-15-1477	Hc
0.102385	0.00381894	0.893729	1912	rs116843064	dis-15-1478	ABF	rs116843064_dis-15-1478	Hc
0.18462	0.00760645	0.807707	1912	rs116843064	dis-15-1479	ABF	rs116843064_dis-15-1479	Hc
0.000338262	1.29419e-05	0.999582	1912	rs116843064	dis-15-1484	susieBF	rs116843064_dis-15-1484	Hc
0.00327526	0.000102277	0.996556	1912	rs116843064	dis-15-1485	ABF	rs116843064_dis-15-1485	Hc
0.000622399	1.78468e-05	0.999293	1912	rs116843064	dis-15-1487	susieBF	rs116843064_dis-15-1487	Hc
0.00993579	0.000123059	0.989874	1912	rs116843064	dis-15-1489	ABF	rs116843064_dis-15-1489	Hc
0.00989907	0.000266385	0.989768	1912	rs116843064	dis-15-1503	ABF	rs116843064_dis-15-1503	Hc
0.0107868	0.00030979	0.988837	1912	rs116843064	dis-15-1506	ABF	rs116843064_dis-15-1506	Hc
0.101331	0.00183215	0.89677	1912	rs116843064	dis-15-1508	ABF	rs116843064_dis-15-1508	Hc
0.00427046	6.22786e-05	0.995601	1912	rs116843064	dis-15-1515	ABF	rs116843064_dis-15-1515	Hc
0.00290072	3.77463e-05	0.996995	1912	rs116843064	dis-15-1517	ABF	rs116843064_dis-15-1517	Hc
0.0199121	0.00039907	0.979622	1912	rs116843064	dis-15-1522	ABF	rs116843064_dis-15-1522	Hc
0.00382896	7.54915e-05	0.996029	1912	rs116843064	dis-15-1524	ABF	rs116843064_dis-15-1524	Hc
0.28556	0.00481307	0.70956	1912	rs116843064	dis-15-1537	ABF	rs116843064_dis-15-1537	Hc
6.37605e-09	3.21371e-10	0.999933	1912	rs116843064	dis-15-1551	susieBF	rs116843064_dis-15-1551	Hc
0.0454778	0.000764326	0.953691	1912	rs116843064	dis-15-1571	ABF	rs116843064_dis-15-1571	Hc
0.157537	0.0226318	0.819765	1912	rs116843064	dis-15-1870	ABF	rs116843064_dis-15-1870	Hc
0.0623363	0.0756068	0.86199	1912	rs116843064	dis-15-1871	susieBF	rs116843064_dis-15-1871	Hc
0.191699	0.00864002	0.799594	1912	rs116843064	dis-15-1959	ABF	rs116843064_dis-15-1959	Hc
2.01615e-06	1.85419e-07	0.999931	1912	rs116843064	dis-15-2760	susieBF	rs116843064_dis-15-2760	Hc
0.0668644	0.0279787	0.90509	1912	rs116843064	dis-15-2953	ABF	rs116843064_dis-15-2953	Hc
0.0300962	0.0984865	0.871351	1912	rs116843064	dis-15-2954	susieBF	rs116843064_dis-15-2954	Hc
0.230641	0.0032605	0.766032	1912	rs116843064	dis-15-3069	ABF	rs116843064_dis-15-3069	Hc
0	1.11254e-308	0.999933	2304	rs116843064	trait-16-1	susieBF	rs116843064_trait-16-1	Hc
0	0	0.999933	2304	rs116843064	trait-16-4	susieBF	rs116843064_trait-16-4	Hc
0.108359	0.00233786	0.889236	1969	rs116843064	trait-7-2	ABF	rs116843064_trait-7-2	Hc
0.0201972	0.000284902	0.979451	1980	rs116843064	dis-23-2	ABF	rs116843064_dis-23-2	Hc
0.000261137	1.27313e-05	0.999659	1994	rs116843064	trait-10-1	susieBF	rs116843064_trait-10-1	Hc

### Sheet: ST4
ST4 : Effect of LPL enhancement, LIPC enhancement and ANGPTL4 inhibition on cardiometabolic traits and diseases. (all associations are scaled to a 1-SD change in triglycerides)
id.outcome	a unique id for the outcome
id.exposure	a unique id for the exposure
outcome	a unique name for the outcome
exposure	a unique name for twosample MR
method	The method used for the cochran's Q
nsnp	the number of SNPs used as IVs
b	beta
se	standard error
pval	p-value
lci	lower confidence interval
uci	upper confidence interval
hgnc	the hugo gene name nomenclature of the exposure
id.exposure	id.outcome	outcome	exposure	method	nsnp	b	se	pval	lci	uci	type_of_test	hgnc
trait-16-4	dis-12-1	acute_pancreatitis	logTG_GLGC2022_European_MalesandFemales	Inverse variance weighted	91	0.0562419	0.0635064	0.375827	-0.0682305	0.180714	Primary analysis	LPL
trait-16-4	dis-13-1	cad_aragam	logTG_GLGC2022_European_MalesandFemales	Inverse variance weighted	102	0.430759	0.0260974	3.33262e-61	0.379608	0.48191	Primary analysis	LPL
trait-16-4	dis-14-6	Stroke_European	logTG_GLGC2022_European_MalesandFemales	Inverse variance weighted	60	0.0798085	0.0337518	0.0180511	0.0136549	0.145962	Primary analysis	LPL
trait-16-4	dis-14-7	Ischemicstroke_European	logTG_GLGC2022_European_MalesandFemales	Inverse variance weighted	59	0.104365	0.0368484	0.0046216	0.0321425	0.176588	Primary analysis	LPL
trait-16-4	dis-18-1	heart_failure_hermes	logTG_GLGC2022_European_MalesandFemales	Inverse variance weighted	54	0.23926	0.0411621	6.15035e-09	0.158582	0.319937	Primary analysis	LPL
trait-16-4	dis-19-1	Aortic_stenosis_chen	logTG_GLGC2022_European_MalesandFemales	Inverse variance weighted	87	0.391303	0.0712388	3.9555e-08	0.251674	0.530931	Primary analysis	LPL
trait-16-4	dis-2-2	NAFLD_EHR2	logTG_GLGC2022_European_MalesandFemales	Inverse variance weighted	102	0.379797	0.054478	3.13449e-12	0.27302	0.486574	Primary analysis	LPL
trait-16-4	dis-23-2	T2D_2022_EUR	logTG_GLGC2022_European_MalesandFemales	Inverse variance weighted	80	0.304689	0.0303666	1.08396e-23	0.24517	0.364207	Primary analysis	LPL
trait-16-4	dis-7-1	Wuttke_Chronic_kidney	logTG_GLGC2022_European_MalesandFemales	Inverse variance weighted	86	0.0768249	0.0475987	0.106525	-0.0164686	0.170118	Primary analysis	LPL
trait-16-4	trait-1-1	bmi_ukbgiant	logTG_GLGC2022_European_MalesandFemales	Inverse variance weighted	103	0.0431324	0.00887395	1.1705e-06	0.0257395	0.0605254	Primary analysis	LPL
trait-16-4	trait-10-1	whradjbmi	logTG_GLGC2022_European_MalesandFemales	Inverse variance weighted	103	0.0729579	0.010627	6.63474e-12	0.0521289	0.0937869	Primary analysis	LPL
trait-16-4	trait-12-2	Stanzick_eGFR	logTG_GLGC2022_European_MalesandFemales	Inverse variance weighted	81	-0.0119301	0.00649441	0.0662121	-0.0246592	0.000798908	Primary analysis	LPL
trait-16-4	trait-13-1	systolic_blood_pressure	logTG_GLGC2022_European_MalesandFemales	Inverse variance weighted	53	0.0337511	0.00940779	0.000333771	0.0153119	0.0521904	Primary analysis	LPL
trait-16-4	trait-13-2	diastolic_blood_pressure	logTG_GLGC2022_European_MalesandFemales	Inverse variance weighted	54	0.0202516	0.00950925	0.0331983	0.0016135	0.0388898	Primary analysis	LPL
trait-16-4	trait-14-10	Fat_Pancreas	logTG_GLGC2022_European_MalesandFemales	Inverse variance weighted	64	0.227588	0.0415123	4.19534e-08	0.146224	0.308952	Primary analysis	LPL
trait-16-4	trait-14-8	Fat_Liver	logTG_GLGC2022_European_MalesandFemales	Inverse variance weighted	64	0.134123	0.0400789	0.00081844	0.0555686	0.212678	Primary analysis	LPL
trait-16-4	trait-16-1	HDL_GLGC2022_European_MalesandFemales	logTG_GLGC2022_European_MalesandFemales	Inverse variance weighted	105	-0.956142	0.0108302	0	-0.977369	-0.934915	Primary analysis	LPL
trait-16-4	trait-16-2	LDL_GLGC2022_European_MalesandFemales	logTG_GLGC2022_European_MalesandFemales	Inverse variance weighted	105	0.0498994	0.0071162	2.34791e-12	0.0359517	0.0638472	Primary analysis	LPL
trait-16-4	trait-16-4	logTG_GLGC2022_European_MalesandFemales	logTG_GLGC2022_European_MalesandFemales	Inverse variance weighted	105	1	0.00616009	0	0.987926	1.01207	Primary analysis	LPL
trait-16-4	trait-19-5	apolipoprotein_B	logTG_GLGC2022_European_MalesandFemales	Inverse variance weighted	87	0.255664	0.0111468	2.02386e-116	0.233816	0.277512	Primary analysis	LPL
trait-16-4	trait-27-1	alanineaminotransferase_ALT	logTG_GLGC2022_European_MalesandFemales	Inverse variance weighted	82	0.0442007	0.00984519	7.13675e-06	0.0249041	0.0634973	Primary analysis	LPL
trait-16-4	trait-27-2	aspartateaminotransferase_AST	logTG_GLGC2022_European_MalesandFemales	Inverse variance weighted	82	0.0678473	0.0104256	7.6278e-11	0.0474131	0.0882815	Primary analysis	LPL
trait-16-4	trait-29-15	Glucose	logTG_GLGC2022_European_MalesandFemales	Inverse variance weighted	98	0.0469247	0.0121195	0.000108013	0.0231706	0.0706788	Primary analysis	LPL
trait-16-4	trait-29-16	Glycated_haemoglobin	logTG_GLGC2022_European_MalesandFemales	Inverse variance weighted	98	-0.00613875	0.0113765	0.589472	-0.0284366	0.0161591	Primary analysis	LPL
trait-16-4	trait-29-20	Lipoprotein_a	logTG_GLGC2022_European_MalesandFemales	Inverse variance weighted	98	-0.0554598	0.0119408	3.40816e-06	-0.0788639	-0.0320558	Primary analysis	LPL
trait-16-4	trait-31-2	IFC_noBMI_EUR	logTG_GLGC2022_European_MalesandFemales	Inverse variance weighted	86	-0.0396176	0.029688	0.182052	-0.0978061	0.018571	Primary analysis	LPL
trait-16-4	trait-31-4	ISI_noBMI_EUR	logTG_GLGC2022_European_MalesandFemales	Inverse variance weighted	86	-0.0508306	0.0297497	0.0875228	-0.10914	0.00747869	Primary analysis	LPL
trait-16-4	trait-6-1	Deelen_longevity	logTG_GLGC2022_European_MalesandFemales	Inverse variance weighted	60	-0.0940195	0.0861866	0.275325	-0.262945	0.0749063	Primary analysis	LPL
trait-16-4	trait-7-2	Timmers_parental_lifespan	logTG_GLGC2022_European_MalesandFemales	Inverse variance weighted	78	-0.0895506	0.0134716	2.9838e-11	-0.115955	-0.0631463	Primary analysis	LPL
trait-16-4	dis-12-1	acute_pancreatitis	logTG_GLGC2022_European_MalesandFemales	Wald ratio	rs116843064	0.0768817	0.1929	0.690219	-0.227396	0.528772	Primary analysis	ANGPTL4
trait-16-4	dis-13-1	cad_aragam	logTG_GLGC2022_European_MalesandFemales	Wald ratio	rs116843064	0.750332	0.079444	3.56126e-21	1.31494	1.62636	Primary analysis	ANGPTL4
trait-16-4	dis-14-6	Stroke_European	logTG_GLGC2022_European_MalesandFemales	Wald ratio	rs116843064	0.243706	0.121007	0.044011	0.240491	0.714838	Primary analysis	ANGPTL4
trait-16-4	dis-14-7	Ischemicstroke_European	logTG_GLGC2022_European_MalesandFemales	Wald ratio	rs116843064	0.331288	0.134123	0.0135101	0.386444	0.912206	Primary analysis	ANGPTL4
trait-16-4	dis-15-10	AB1_CHLAMYDIA_OTHER	logTG_GLGC2022_European_MalesandFemales	Wald ratio	rs116843064	0.147047	0.471982	0.755381	-0.636874	1.2133	Primary analysis	ANGPTL4
trait-16-4	dis-15-1000	F5_MIXPER	logTG_GLGC2022_European_MalesandFemales	Wald ratio	rs116843064	0.0884451	0.411739	0.829916	-0.633655	0.98036	Primary analysis	ANGPTL4
trait-16-4	dis-15-1002	F5_MOOD	logTG_GLGC2022_European_MalesandFemales	Wald ratio	rs116843064	0.156805	0.105933	0.138814	0.0997083	0.514966	Primary analysis	ANGPTL4
trait-16-4	dis-15-1003	F5_MOODOTH	logTG_GLGC2022_European_MalesandFemales	Wald ratio	rs116843064	0.574491	0.457546	0.209264	0.229213	2.02279	Primary analysis	ANGPTL4
trait-16-4	dis-15-1005	F5_NEUROTIC	logTG_GLGC2022_European_MalesandFemales	Wald ratio	rs116843064	0.03987	0.115133	0.72912	-0.147515	0.303805	Primary analysis	ANGPTL4
trait-16-4	dis-15-1006	F5_NEUROTICOTH	logTG_GLGC2022_European_MalesandFemales	Wald ratio	rs116843064	0.0278454	0.515646	0.956934	-0.95609	1.06524	Primary analysis	ANGPTL4
trait-16-4	dis-15-1007	F5_OCD	logTG_GLGC2022_European_MalesandFemales	Wald ratio	rs116843064	0.118211	0.495896	0.811587	-0.740262	1.20365	Primary analysis	ANGPTL4
trait-16-4	dis-15-1009	F5_ORGANIC	logTG_GLGC2022_European_MalesandFemales	Wald ratio	rs116843064	0.0165	0.165336	0.920506	-0.291719	0.356399	Primary analysis	ANGPTL4
trait-16-4	dis-15-101	AD_LO	logTG_GLGC2022_European_MalesandFemales	Wald ratio	rs116843064	-0.493611	0.298453	0.0981482	-1.55245	-0.38251	Primary analysis	ANGPTL4
trait-16-4	dis-15-1010	F5_OTHERSUB	logTG_GLGC2022_European_MalesandFemales	Wald ratio	rs116843064	0.0994259	0.44611	0.823634	-0.6795	1.06925	Primary analysis	ANGPTL4
trait-16-4	dis-15-1011	F5_OTHPER	logTG_GLGC2022_European_MalesandFemales	Wald ratio	rs116843064	0.267992	0.380418	0.481141	-0.220354	1.27088	Primary analysis	ANGPTL4
trait-16-4	dis-15-1013	F5_PANIC	logTG_GLGC2022_European_MalesandFemales	Wald ratio	rs116843064	-0.0642708	0.311832	0.836707	-0.737162	0.48522	Primary analysis	ANGPTL4
trait-16-4	dis-15-1016	F5_PERSMOOD	logTG_GLGC2022_European_MalesandFemales	Wald ratio	rs116843064	-0.0369013	0.25658	0.885643	-0.575224	0.430571	Primary analysis	ANGPTL4
trait-16-4	dis-15-1017	F5_PERSOBEH	logTG_GLGC2022_European_MalesandFemales	Wald ratio	rs116843064	-0.0853823	0.212647	0.688036	-0.584137	0.249439	Primary analysis	ANGPTL4
trait-16-4	dis-15-1019	F5_PERSONALITY	logTG_GLGC2022_European_MalesandFemales	Wald ratio	rs116843064	-0.156735	0.234716	0.504284	-0.767244	0.152843	Primary analysis	ANGPTL4
trait-16-4	dis-15-102	AD_LO_EXMORE	logTG_GLGC2022_European_MalesandFemales	Wald ratio	rs116843064	-0.369693	0.316088	0.242167	-1.34413	-0.105065	Primary analysis	ANGPTL4
trait-16-4	dis-15-1022	F5_PHOBANX	logTG_GLGC2022_European_MalesandFemales	Wald ratio	rs116843064	0.177801	0.331646	0.591879	-0.301537	0.998516	Primary analysis	ANGPTL4
trait-16-4	dis-15-1024	F5_PSYCH	logTG_GLGC2022_European_MalesandFemales	Wald ratio	rs116843064	0.0540042	0.0794157	0.496492	-0.0498065	0.261503	Primary analysis	ANGPTL4
trait-16-4	dis-15-1025	F5_PSYCHDEV	logTG_GLGC2022_European_MalesandFemales	Wald ratio	rs116843064	-0.141291	0.356488	0.691853	-0.975646	0.421786	Primary analysis	ANGPTL4
trait-16-4	dis-15-1027	F5_PSYCHOTH	logTG_GLGC2022_European_MalesandFemales	Wald ratio	rs116843064	0.0202165	0.316358	0.949047	-0.580436	0.659685	Primary analysis	ANGPTL4
trait-16-4	dis-15-1028	F5_PSYTRANS	logTG_GLGC2022_European_MalesandFemales	Wald ratio	rs116843064	0.597356	0.378143	0.114173	0.429658	1.91198	Primary analysis	ANGPTL4
trait-16-4	dis-15-1029	F5_PTSD	logTG_GLGC2022_European_MalesandFemales	Wald ratio	rs116843064	0.371079	0.46308	0.422942	-0.180322	1.63495	Primary analysis	ANGPTL4
trait-16-4	dis-15-1030	F5_SCHIZO	logTG_GLGC2022_European_MalesandFemales	Wald ratio	rs116843064	0.135305	0.24133	0.575027	-0.207809	0.738204	Primary analysis	ANGPTL4
trait-16-4	dis-15-1031	F5_SCHIZOAFF	logTG_GLGC2022_European_MalesandFemales	Wald ratio	rs116843064	0.961726	0.499056	0.0539685	0.906833	2.86313	Primary analysis	ANGPTL4
trait-16-4	dis-15-1035	F5_SCHZPHR	logTG_GLGC2022_European_MalesandFemales	Wald ratio	rs116843064	0.921883	0.370598	0.0128624	1.08052	2.53326	Primary analysis	ANGPTL4
trait-16-4	dis-15-1036	F5_SEDAHYP	logTG_GLGC2022_European_MalesandFemales	Wald ratio	rs116843064	0.148289	0.456941	0.745541	-0.604959	1.18625	Primary analysis	ANGPTL4
trait-16-4	dis-15-1038	F5_SLEEP	logTG_GLGC2022_European_MalesandFemales	Wald ratio	rs116843064	0.399979	0.291673	0.170273	0.21228	1.35564	Primary analysis	ANGPTL4
trait-16-4	dis-15-1041	F5_SOCPHOB	logTG_GLGC2022_European_MalesandFemales	Wald ratio	rs116843064	0.221626	0.437681	0.612602	-0.423469	1.29224	Primary analysis	ANGPTL4
trait-16-4	dis-15-1042	F5_SOMATOFORM	logTG_GLGC2022_European_MalesandFemales	Wald ratio	rs116843064	0.193931	0.296205	0.512649	-0.200457	0.960667	Primary analysis	ANGPTL4
trait-16-4	dis-15-1043	F5_SPEECH	logTG_GLGC2022_European_MalesandFemales	Wald ratio	rs116843064	-0.189494	0.533645	0.722519	-1.41735	0.674536	Primary analysis	ANGPTL4
trait-16-4	dis-15-1045	F5_STRESSOTH	logTG_GLGC2022_European_MalesandFemales	Wald ratio	rs116843064	-0.0398462	0.182129	0.826821	-0.435071	0.278874	Primary analysis	ANGPTL4
trait-16-4	dis-15-1046	F5_SUBSNOALCO	logTG_GLGC2022_European_MalesandFemales	Wald ratio	rs116843064	-0.0897466	0.265739	0.735571	-0.696752	0.344946	Primary analysis	ANGPTL4
trait-16-4	dis-15-1047	F5_SUBSTANCE	logTG_GLGC2022_European_MalesandFemales	Wald ratio	rs116843064	-0.270329	0.142982	0.058672	-0.81009	-0.249599	Primary analysis	ANGPTL4
trait-16-4	dis-15-1049	F5_TOBAC	logTG_GLGC2022_European_MalesandFemales	Wald ratio	rs116843064	-0.143375	0.454284	0.752301	-1.17141	0.609381	Primary analysis	ANGPTL4
trait-16-4	dis-15-105	ALCODELIRIUM	logTG_GLGC2022_European_MalesandFemales	Wald ratio	rs116843064	-0.515718	0.455574	0.257627	-1.90373	-0.117882	Primary analysis	ANGPTL4
trait-16-4	dis-15-1050	F5_UNSMENDIS	logTG_GLGC2022_European_MalesandFemales	Wald ratio	rs116843064	0.247678	0.221494	0.263475	0.0513207	0.919575	Primary analysis	ANGPTL4
trait-16-4	dis-15-1051	F5_VASCDEM	logTG_GLGC2022_European_MalesandFemales	Wald ratio	rs116843064	0.236638	0.468635	0.613594	-0.454716	1.38234	Primary analysis	ANGPTL4
trait-16-4	dis-15-1052	FALLS	logTG_GLGC2022_European_MalesandFemales	Wald ratio	rs116843064	0.731703	0.494711	0.139127	0.464504	2.40377	Primary analysis	ANGPTL4
trait-16-4	dis-15-1053	FE	logTG_GLGC2022_European_MalesandFemales	Wald ratio	rs116843064	-0.450869	0.514013	0.380402	-1.89117	0.123762	Primary analysis	ANGPTL4
trait-16-4	dis-15-1056	FEMINGHER_BILATERAL	logTG_GLGC2022_European_MalesandFemales	Wald ratio	rs116843064	0.166898	0.386044	0.665503	-0.429527	1.08377	Primary analysis	ANGPTL4
trait-16-4	dis-15-1058	FE_MODE	logTG_GLGC2022_European_MalesandFemales	Wald ratio	rs116843064	-0.450869	0.514013	0.380402	-1.89117	0.123762	Primary analysis	ANGPTL4
trait-16-4	dis-15-1060	FG_CARDMYO	logTG_GLGC2022_European_MalesandFemales	Wald ratio	rs116843064	0.0281055	0.319642	0.929934	-0.571413	0.681586	Primary analysis	ANGPTL4
trait-16-4	dis-15-1061	FG_CEREBVASC	logTG_GLGC2022_European_MalesandFemales	Wald ratio	rs116843064	0.28204	0.155612	0.0699147	0.2478	0.857798	Primary analysis	ANGPTL4
trait-16-4	dis-15-1062	FG_CVD	logTG_GLGC2022_European_MalesandFemales	Wald ratio	rs116843064	0.22112	0.0774868	0.00432212	0.28152	0.585268	Primary analysis	ANGPTL4
trait-16-4	dis-15-1063	FG_DISVEINLYMPH	logTG_GLGC2022_European_MalesandFemales	Wald ratio	rs116843064	-0.0582314	0.119373	0.625685	-0.348105	0.119838	Primary analysis	ANGPTL4
trait-16-4	dis-15-1064	FG_DOAAC	logTG_GLGC2022_European_MalesandFemales	Wald ratio	rs116843064	0.695854	0.186093	0.00018455	0.999131	1.72862	Primary analysis	ANGPTL4
trait-16-4	dis-15-1065	FG_HYPERTENSION	logTG_GLGC2022_European_MalesandFemales	Wald ratio	rs116843064	0.448724	0.0983406	5.04371e-06	0.686752	1.07225	Primary analysis	ANGPTL4
trait-16-4	dis-15-1066	FG_OTH	logTG_GLGC2022_European_MalesandFemales	Wald ratio	rs116843064	0.359339	0.345907	0.298884	0.0263254	1.38228	Primary analysis	ANGPTL4
trait-16-4	dis-15-1067	FG_OTHHEART	logTG_GLGC2022_European_MalesandFemales	Wald ratio	rs116843064	0.191373	0.0913903	0.036258	0.195967	0.554217	Primary analysis	ANGPTL4
trait-16-4	dis-15-1068	FG_PULMHEART	logTG_GLGC2022_European_MalesandFemales	Wald ratio	rs116843064	-0.121036	0.225799	0.591935	-0.679795	0.205335	Primary analysis	ANGPTL4
trait-16-4	dis-15-107	ALCOHOLACUTE10	logTG_GLGC2022_European_MalesandFemales	Wald ratio	rs116843064	-0.402419	0.271184	0.137827	-1.32026	-0.257221	Primary analysis	ANGPTL4
trait-16-4	dis-15-1072	G6_AD_WIDE	logTG_GLGC2022_European_MalesandFemales	Wald ratio	rs116843064	-0.125928	0.208637	0.546127	-0.655748	0.16211	Primary analysis	ANGPTL4
trait-16-4	dis-15-1073	G6_AD_WIDE_EXMORE	logTG_GLGC2022_European_MalesandFemales	Wald ratio	rs116843064	-0.0522577	0.227066	0.81798	-0.547474	0.342624	Primary analysis	ANGPTL4
trait-16-4	dis-15-1077	G6_ALZHEIMER	logTG_GLGC2022_European_MalesandFemales	Wald ratio	rs116843064	-0.403262	0.248773	0.105016	-1.27799	-0.302799	Primary analysis	ANGPTL4
trait-16-4	dis-15-1078	G6_ALZHEIMER_EXMORE	logTG_GLGC2022_European_MalesandFemales	Wald ratio	rs116843064	-0.302941	0.266795	0.256174	-1.11668	-0.0708453	Primary analysis	ANGPTL4
trait-16-4	dis-15-1079	G6_ALZHEIMER_INCLAVO	logTG_GLGC2022_European_MalesandFemales	Wald ratio	rs116843064	-0.266877	0.226058	0.237775	-0.966153	-0.0800038	Primary analysis	ANGPTL4
trait-16-4	dis-15-108	ALCOHOLMENTAL	logTG_GLGC2022_European_MalesandFemales	Wald ratio	rs116843064	-0.173689	0.165516	0.294002	-0.664841	-0.01602	Primary analysis	ANGPTL4
trait-16-4	dis-15-1082	G6_ATYFAC	logTG_GLGC2022_European_MalesandFemales	Wald ratio	rs116843064	-1.30862	0.566693	0.0209315	-3.67561	-1.45417	Primary analysis	ANGPTL4
trait-16-4	dis-15-1085	G6_BELLPA	logTG_GLGC2022_European_MalesandFemales	Wald ratio	rs116843064	0.393308	0.359977	0.274573	0.0653289	1.47644	Primary analysis	ANGPTL4
trait-16-4	dis-15-1087	G6_BRACHPLE	logTG_GLGC2022_European_MalesandFemales	Wald ratio	rs116843064	0.659408	0.410125	0.107875	0.488594	2.09628	Primary analysis	ANGPTL4
trait-16-4	dis-15-1088	G6_CARPTU	logTG_GLGC2022_European_MalesandFemales	Wald ratio	rs116843064	0.459095	0.15105	0.00237088	0.603767	1.19588	Primary analysis	ANGPTL4
trait-16-4	dis-15-109	ALCOHOL_RELATED	logTG_GLGC2022_European_MalesandFemales	Wald ratio	rs116843064	-0.313404	0.140625	0.0258371	-0.889896	-0.338647	Primary analysis	ANGPTL4
trait-16-4	dis-15-1091	G6_CERCYST	logTG_GLGC2022_European_MalesandFemales	Wald ratio	rs116843064	-0.820444	0.538917	0.12791	-2.66435	-0.551794	Primary analysis	ANGPTL4
trait-16-4	dis-15-1096	G6_CLUSTHEADACHE_WIDE_INCLAVO	logTG_GLGC2022_European_MalesandFemales	Wald ratio	rs116843064	0.961773	0.574457	0.0940857	0.759138	3.01101	Primary analysis	ANGPTL4
trait-16-4	dis-15-11	AB1_CHOLERA	logTG_GLGC2022_European_MalesandFemales	Wald ratio	rs116843064	-0.294109	0.577165	0.610349	-1.7077	0.55479	Primary analysis	ANGPTL4
trait-16-4	dis-15-110	ALCOLIVER	logTG_GLGC2022_European_MalesandFemales	Wald ratio	rs116843064	-0.00647747	0.398381	0.987027	-0.793522	0.768131	Primary analysis	ANGPTL4
trait-16-4	dis-15-1100	G6_CPETAL	logTG_GLGC2022_European_MalesandFemales	Wald ratio	rs116843064	-0.167864	0.355333	0.636632	-1.02547	0.367439	Primary analysis	ANGPTL4
trait-16-4	dis-15-1102	G6_DEMYEL	logTG_GLGC2022_European_MalesandFemales	Wald ratio	rs116843064	0.0406413	0.405319	0.92013	-0.714768	0.874082	Primary analysis	ANGPTL4
trait-16-4	dis-15-1103	G6_DIABETNEUR	logTG_GLGC2022_European_MalesandFemales	Wald ratio	rs116843064	0.215648	0.387264	0.577629	-0.336367	1.18171	Primary analysis	ANGPTL4
trait-16-4	dis-15-1108	G6_DYSTON	logTG_GLGC2022_European_MalesandFemales	Wald ratio	rs116843064	0.480893	0.540123	0.373283	-0.116091	2.00119	Primary analysis	ANGPTL4
trait-16-4	dis-15-1111	G6_EPIPAROX	logTG_GLGC2022_European_MalesandFemales	Wald ratio	rs116843064	0.0934043	0.0815304	0.251945	0.0232729	0.342872	Primary analysis	ANGPTL4
trait-16-4	dis-15-1112	G6_EPLEPSY	logTG_GLGC2022_European_MalesandFemales	Wald ratio	rs116843064	-0.33005	0.202453	0.103047	-1.04371	-0.250091	Primary analysis	ANGPTL4
trait-16-4	dis-15-1122	G6_HEADACHE	logTG_GLGC2022_European_MalesandFemales	Wald ratio	rs116843064	0.0666241	0.173104	0.700327	-0.2087	0.469867	Primary analysis	ANGPTL4
trait-16-4	dis-15-1123	G6_HEMIPLE	logTG_GLGC2022_European_MalesandFemales	Wald ratio	rs116843064	0.0707447	0.535718	0.89494	-0.911348	1.18867	Primary analysis	ANGPTL4
trait-16-4	dis-15-1128	G6_HYDROCEPH	logTG_GLGC2022_European_MalesandFemales	Wald ratio	rs116843064	-0.244039	0.541028	0.651943	-1.53873	0.5821	Primary analysis	ANGPTL4
trait-16-4	dis-15-113	ALCOPANCCHRON	logTG_GLGC2022_European_MalesandFemales	Wald ratio	rs116843064	-0.0287127	0.493992	0.95365	-1.0245	0.911947	Primary analysis	ANGPTL4
trait-16-4	dis-15-1136	G6_MIGRAINE	logTG_GLGC2022_European_MalesandFemales	Wald ratio	rs116843064	0.326455	0.167491	0.0512854	0.311568	0.968135	Primary analysis	ANGPTL4
trait-16-4	dis-15-1137	G6_MIGRAINE_NO_AURA	logTG_GLGC2022_European_MalesandFemales	Wald ratio	rs116843064	0.341167	0.271814	0.209425	0.135932	1.20144	Primary analysis	ANGPTL4
trait-16-4	dis-15-1139	G6_MIGRAINE_NO_AURA_TRIPTAN	logTG_GLGC2022_European_MalesandFemales	Wald ratio	rs116843064	0.265209	0.317062	0.402898	-0.101633	1.14125	Primary analysis	ANGPTL4
trait-16-4	dis-15-1140	G6_MIGRAINE_WITH_AURA	logTG_GLGC2022_European_MalesandFemales	Wald ratio	rs116843064	0.709016	0.265009	0.007463	0.870255	1.90909	Primary analysis	ANGPTL4
trait-16-4	dis-15-1142	G6_MIGRAINE_WITH_AURA_TRIPTAN	logTG_GLGC2022_European_MalesandFemales	Wald ratio	rs116843064	0.71125	0.335173	0.0338346	0.737111	2.05099	Primary analysis	ANGPTL4
trait-16-4	dis-15-1147	G6_MS	logTG_GLGC2022_European_MalesandFemales	Wald ratio	rs116843064	-0.10613	0.442479	0.810444	-1.07527	0.659245	Primary analysis	ANGPTL4
trait-16-4	dis-15-115	ALCO_PRESCRIPTION	logTG_GLGC2022_European_MalesandFemales	Wald ratio	rs116843064	-0.393714	0.396939	0.321259	-1.54968	0.00632159	Primary analysis	ANGPTL4
trait-16-4	dis-15-1152	G6_MYONEU	logTG_GLGC2022_European_MalesandFemales	Wald ratio	rs116843064	0.196728	0.361354	0.586152	-0.322666	1.09384	Primary analysis	ANGPTL4
trait-16-4	dis-15-1154	G6_MYOPOTHUNS	logTG_GLGC2022_European_MalesandFemales	Wald ratio	rs116843064	-0.00846461	0.439746	0.984643	-0.878493	0.845312	Primary analysis	ANGPTL4
trait-16-4	dis-15-1157	G6_NERPLEX	logTG_GLGC2022_European_MalesandFemales	Wald ratio	rs116843064	0.280737	0.105877	0.0080126	0.342725	0.757762	Primary analysis	ANGPTL4
trait-16-4	dis-15-1159	G6_NEUINFL	logTG_GLGC2022_European_MalesandFemales	Wald ratio	rs116843064	0.034592	0.42495	0.935122	-0.765102	0.900703	Primary analysis	ANGPTL4
trait-16-4	dis-15-1160	G6_NEURO	logTG_GLGC2022_European_MalesandFemales	Wald ratio	rs116843064	0.0963656	0.0710011	0.174705	0.0497144	0.328039	Primary analysis	ANGPTL4
trait-16-4	dis-15-1161	G6_NEURODEG	logTG_GLGC2022_European_MalesandFemales	Wald ratio	rs116843064	-0.31299	0.228461	0.170689	-1.06125	-0.165677	Primary analysis	ANGPTL4
trait-16-4	dis-15-1162	G6_NEUROOTH	logTG_GLGC2022_European_MalesandFemales	Wald ratio	rs116843064	0.93263	0.509114	0.0669709	0.830091	2.82582	Primary analysis	ANGPTL4
trait-16-4	dis-15-1164	G6_OTHNEU	logTG_GLGC2022_European_MalesandFemales	Wald ratio	rs116843064	0.142719	0.135747	0.293094	0.0136649	0.545793	Primary analysis	ANGPTL4
trait-16-4	dis-15-1167	G6_PARKINSON	logTG_GLGC2022_European_MalesandFemales	Wald ratio	rs116843064	-0.0803702	0.342103	0.814263	-0.828047	0.512996	Primary analysis	ANGPTL4
trait-16-4	dis-15-1168	G6_PARKINSON_EXMORE	logTG_GLGC2022_European_MalesandFemales	Wald ratio	rs116843064	-0.058176	0.353856	0.869412	-0.807582	0.579532	Primary analysis	ANGPTL4
trait-16-4	dis-15-1169	G6_PARKINSON_INCLAVO	logTG_GLGC2022_European_MalesandFemales	Wald ratio	rs116843064	-0.189329	0.335359	0.572377	-1.02839	0.286221	Primary analysis	ANGPTL4
trait-16-4	dis-15-117	ALLERG_ASTHMA	logTG_GLGC2022_European_MalesandFemales	Wald ratio	rs116843064	0.183169	0.186554	0.32617	-0.0066334	0.724658	Primary analysis	ANGPTL4
trait-16-4	dis-15-1172	G6_PLANTAR	logTG_GLGC2022_European_MalesandFemales	Wald ratio	rs116843064	-0.194441	0.47692	0.683493	-1.31587	0.553659	Primary analysis	ANGPTL4
trait-16-4	dis-15-1173	G6_POLYNEU	logTG_GLGC2022_European_MalesandFemales	Wald ratio	rs116843064	0.407718	0.262877	0.120905	0.283889	1.31437	Primary analysis	ANGPTL4
trait-16-4	dis-15-1174	G6_POLYOTHUNS	logTG_GLGC2022_European_MalesandFemales	Wald ratio	rs116843064	0.396084	0.283645	0.162591	0.220382	1.33227	Primary analysis	ANGPTL4
trait-16-4	dis-15-1175	G6_POSTOPNEURO	logTG_GLGC2022_European_MalesandFemales	Wald ratio	rs116843064	0.289693	0.458265	0.527288	-0.330402	1.466	Primary analysis	ANGPTL4
trait-16-4	dis-15-1179	G6_ROOTPLEXOTHUNS	logTG_GLGC2022_European_MalesandFemales	Wald ratio	rs116843064	0.113773	0.302451	0.706791	-0.369809	0.815799	Primary analysis	ANGPTL4
trait-16-4	dis-15-118	ALLERG_ASTHMA_EXMORE	logTG_GLGC2022_European_MalesandFemales	Wald ratio	rs116843064	0.190263	0.186566	0.307816	0.00724624	0.738585	Primary analysis	ANGPTL4
trait-16-4	dis-15-1180	G6_SCIALE	logTG_GLGC2022_European_MalesandFemales	Wald ratio	rs116843064	-0.122752	0.559577	0.826365	-1.33736	0.856177	Primary analysis	ANGPTL4
trait-16-4	dis-15-1181	G6_SLEEPAPNO	logTG_GLGC2022_European_MalesandFemales	Wald ratio	rs116843064	0.198567	0.117246	0.0903421	0.15939	0.618994	Primary analysis	ANGPTL4
trait-16-4	dis-15-1182	G6_SLEEPAPNO_INCLAVO	logTG_GLGC2022_European_MalesandFemales	Wald ratio	rs116843064	0.170676	0.113858	0.133868	0.111363	0.557687	Primary analysis	ANGPTL4
trait-16-4	dis-15-1183	G6_SLEEPDISOTH	logTG_GLGC2022_European_MalesandFemales	Wald ratio	rs116843064	0.49411	0.372474	0.184653	0.238407	1.69851	Primary analysis	ANGPTL4
trait-16-4	dis-15-1189	G6_TIA	logTG_GLGC2022_European_MalesandFemales	Wald ratio	rs116843064	0.178157	0.164015	0.27738	0.0277186	0.670658	Primary analysis	ANGPTL4
trait-16-4	dis-15-119	ALLERG_RHINITIS	logTG_GLGC2022_European_MalesandFemales	Wald ratio	rs116843064	0.236175	0.204948	0.249171	0.0612049	0.8646	Primary analysis	ANGPTL4
trait-16-4	dis-15-1190	G6_TRINEU	logTG_GLGC2022_European_MalesandFemales	Wald ratio	rs116843064	0.0736865	0.526884	0.888776	-0.888267	1.17712	Primary analysis	ANGPTL4
trait-16-4	dis-15-1192	G6_ULLNLE	logTG_GLGC2022_European_MalesandFemales	Wald ratio	rs116843064	-0.147525	0.332338	0.657114	-0.94053	0.362233	Primary analysis	ANGPTL4
trait-16-4	dis-15-1194	G6_XTRAPYR	logTG_GLGC2022_European_MalesandFemales	Wald ratio	rs116843064	0.10602	0.221295	0.631876	-0.225939	0.641537	Primary analysis	ANGPTL4
trait-16-4	dis-15-1195	G6_XTRAPYROTH	logTG_GLGC2022_European_MalesandFemales	Wald ratio	rs116843064	-0.140825	0.322131	0.661991	-0.907393	0.35536	Primary analysis	ANGPTL4
trait-16-4	dis-15-1196	GAST_OPER	logTG_GLGC2022_European_MalesandFemales	Wald ratio	rs116843064	0.0207335	0.0694652	0.765342	-0.0955141	0.17679	Primary analysis	ANGPTL4
trait-16-4	dis-15-1197	GE	logTG_GLGC2022_European_MalesandFemales	Wald ratio	rs116843064	-0.41686	0.36233	0.249938	-1.52721	-0.10688	Primary analysis	ANGPTL4
trait-16-4	dis-15-1199	GEST_DIABETES	logTG_GLGC2022_European_MalesandFemales	Wald ratio	rs116843064	0.276157	0.198033	0.163166	0.153124	0.929413	Primary analysis	ANGPTL4
trait-16-4	dis-15-120	AMN2	logTG_GLGC2022_European_MalesandFemales	Wald ratio	rs116843064	0.19198	0.426533	0.652643	-0.459724	1.21228	Primary analysis	ANGPTL4
trait-16-4	dis-15-1200	GE_MODE	logTG_GLGC2022_European_MalesandFemales	Wald ratio	rs116843064	-0.41686	0.36233	0.249938	-1.52721	-0.10688	Primary analysis	ANGPTL4
trait-16-4	dis-15-1201	GE_STRICT	logTG_GLGC2022_European_MalesandFemales	Wald ratio	rs116843064	-0.524159	0.39617	0.185814	-1.80385	-0.250858	Primary analysis	ANGPTL4
trait-16-4	dis-15-1203	GOUT	logTG_GLGC2022_European_MalesandFemales	Wald ratio	rs116843064	0.349801	0.242118	0.148527	0.211059	1.16016	Primary analysis	ANGPTL4
trait-16-4	dis-15-1204	GOUT_IDIO	logTG_GLGC2022_European_MalesandFemales	Wald ratio	rs116843064	0.556395	0.469896	0.236381	0.169538	2.01153	Primary analysis	ANGPTL4
trait-16-4	dis-15-1206	GOUT_NOS	logTG_GLGC2022_European_MalesandFemales	Wald ratio	rs116843064	0.330938	0.298	0.266769	0.0645602	1.23272	Primary analysis	ANGPTL4
trait-16-4	dis-15-1207	GOUT_STRICT	logTG_GLGC2022_European_MalesandFemales	Wald ratio	rs116843064	0.143068	0.322174	0.656991	-0.351047	0.911875	Primary analysis	ANGPTL4
trait-16-4	dis-15-1208	H7_ALLERGICCONJUNCTIVITIS	logTG_GLGC2022_European_MalesandFemales	Wald ratio	rs116843064	0.121484	0.15265	0.42613	-0.0610863	0.537303	Primary analysis	ANGPTL4
trait-16-4	dis-15-1210	H7_AMD	logTG_GLGC2022_European_MalesandFemales	Wald ratio	rs116843064	-0.197966	0.246404	0.421731	-0.870965	0.0949375	Primary analysis	ANGPTL4
trait-16-4	dis-15-1214	H7_ASTIGMATISM	logTG_GLGC2022_European_MalesandFemales	Wald ratio	rs116843064	-0.699788	0.560427	0.211786	-2.47002	-0.273148	Primary analysis	ANGPTL4
trait-16-4	dis-15-1219	H7_BLEPHAROCHALASIS	logTG_GLGC2022_European_MalesandFemales	Wald ratio	rs116843064	-0.0347705	0.23585	0.882796	-0.530416	0.394115	Primary analysis	ANGPTL4
trait-16-4	dis-15-1220	H7_BLINDANDVISIMPAIRMENT	logTG_GLGC2022_European_MalesandFemales	Wald ratio	rs116843064	0.831881	0.48952	0.0892474	0.671027	2.58994	Primary analysis	ANGPTL4
trait-16-4	dis-15-1223	H7_CATARACTOTHER	logTG_GLGC2022_European_MalesandFemales	Wald ratio	rs116843064	0.238053	0.176541	0.177521	0.120563	0.812604	Primary analysis	ANGPTL4
trait-16-4	dis-15-1224	H7_CATARACTSENILE	logTG_GLGC2022_European_MalesandFemales	Wald ratio	rs116843064	-0.0964138	0.113718	0.396532	-0.411859	0.0339167	Primary analysis	ANGPTL4
trait-16-4	dis-15-1226	H7_CHALAZION	logTG_GLGC2022_European_MalesandFemales	Wald ratio	rs116843064	0.559103	0.362425	0.12291	0.385489	1.80619	Primary analysis	ANGPTL4
trait-16-4	dis-15-1229	H7_CHOROIDRETINA	logTG_GLGC2022_European_MalesandFemales	Wald ratio	rs116843064	-0.0898781	0.124374	0.469897	-0.419933	0.0676111	Primary analysis	ANGPTL4
trait-16-4	dis-15-123	ANTIDEPRESSANTS	logTG_GLGC2022_European_MalesandFemales	Wald ratio	rs116843064	0.182592	0.101903	0.073162	0.15815	0.55761	Primary analysis	ANGPTL4
trait-16-4	dis-15-1230	H7_CONJUHAEMOR	logTG_GLGC2022_European_MalesandFemales	Wald ratio	rs116843064	0.0691834	0.502509	0.890497	-0.849318	1.12052	Primary analysis	ANGPTL4
trait-16-4	dis-15-1233	H7_CONJUNCTIVA	logTG_GLGC2022_European_MalesandFemales	Wald ratio	rs116843064	-0.0179185	0.124115	0.885208	-0.278386	0.208145	Primary analysis	ANGPTL4
trait-16-4	dis-15-1234	H7_CONJUNCTIVITIS	logTG_GLGC2022_European_MalesandFemales	Wald ratio	rs116843064	0.0362614	0.130829	0.781653	-0.185353	0.327498	Primary analysis	ANGPTL4
trait-16-4	dis-15-1235	H7_CONJUNCTIVITISACUNONATOPIC	logTG_GLGC2022_European_MalesandFemales	Wald ratio	rs116843064	-0.1919	0.227276	0.398476	-0.821585	0.0693376	Primary analysis	ANGPTL4
trait-16-4	dis-15-124	APPENDACUT_COMPLIC	logTG_GLGC2022_European_MalesandFemales	Wald ratio	rs116843064	-0.142519	0.251051	0.570247	-0.771397	0.212724	Primary analysis	ANGPTL4
trait-16-4	dis-15-1240	H7_CONVERSTRAB	logTG_GLGC2022_European_MalesandFemales	Wald ratio	rs116843064	0.0567447	0.49744	0.90918	-0.863763	1.0862	Primary analysis	ANGPTL4
trait-16-4	dis-15-1245	H7_CORNEALOTH	logTG_GLGC2022_European_MalesandFemales	Wald ratio	rs116843064	0.618126	0.427857	0.148542	0.372927	2.05013	Primary analysis	ANGPTL4
trait-16-4	dis-15-1248	H7_CORNULCER	logTG_GLGC2022_European_MalesandFemales	Wald ratio	rs116843064	0.241534	0.290199	0.405237	-0.0953836	1.0422	Primary analysis	ANGPTL4
trait-16-4	dis-15-125	APPENDACUT_NOCOMPLIC	logTG_GLGC2022_European_MalesandFemales	Wald ratio	rs116843064	0.0703719	0.143699	0.624334	-0.143721	0.419579	Primary analysis	ANGPTL4
trait-16-4	dis-15-1252	H7_DIPLOPIA	logTG_GLGC2022_European_MalesandFemales	Wald ratio	rs116843064	0.216447	0.350356	0.536713	-0.262462	1.11093	Primary analysis	ANGPTL4
trait-16-4	dis-15-1254	H7_DIVERGSTRAB	logTG_GLGC2022_European_MalesandFemales	Wald ratio	rs116843064	0.241539	0.431149	0.575328	-0.371635	1.31847	Primary analysis	ANGPTL4
trait-16-4	dis-15-1256	H7_ENTROPION	logTG_GLGC2022_European_MalesandFemales	Wald ratio	rs116843064	-0.0157733	0.451174	0.972111	-0.915217	0.853385	Primary analysis	ANGPTL4
trait-16-4	dis-15-1258	H7_EPISCLERITIS	logTG_GLGC2022_European_MalesandFemales	Wald ratio	rs116843064	0.688259	0.571335	0.228338	0.229171	2.4688	Primary analysis	ANGPTL4
trait-16-4	dis-15-126	APPENDICITIS_BROAD	logTG_GLGC2022_European_MalesandFemales	Wald ratio	rs116843064	-0.0209854	0.122449	0.863924	-0.281132	0.198869	Primary analysis	ANGPTL4
trait-16-4	dis-15-1260	H7_EYE	logTG_GLGC2022_European_MalesandFemales	Wald ratio	rs116843064	0.0665949	0.0712799	0.350163	-0.0091826	0.270235	Primary analysis	ANGPTL4
trait-16-4	dis-15-1262	H7_EYELIDDIS	logTG_GLGC2022_European_MalesandFemales	Wald ratio	rs116843064	0.0958426	0.184206	0.602853	-0.173192	0.548895	Primary analysis	ANGPTL4
trait-16-4	dis-15-1264	H7_EYELIDINFLAMMATION	logTG_GLGC2022_European_MalesandFemales	Wald ratio	rs116843064	-0.84578	0.390146	0.03017	-2.42241	-0.893041	Primary analysis	ANGPTL4
trait-16-4	dis-15-1267	H7_EYEOTH	logTG_GLGC2022_European_MalesandFemales	Wald ratio	rs116843064	0.378968	0.344456	0.271248	0.0676434	1.41791	Primary analysis	ANGPTL4
trait-16-4	dis-15-1269	H7_GLAUCNAS	logTG_GLGC2022_European_MalesandFemales	Wald ratio	rs116843064	-0.297781	0.529884	0.574134	-1.62222	0.454922	Primary analysis	ANGPTL4
trait-16-4	dis-15-1270	H7_GLAUCOMA	logTG_GLGC2022_European_MalesandFemales	Wald ratio	rs116843064	-0.16737	0.164522	0.309005	-0.650508	-0.0055827	Primary analysis	ANGPTL4
trait-16-4	dis-15-1271	H7_GLAUCOMAMEDICATION	logTG_GLGC2022_European_MalesandFemales	Wald ratio	rs116843064	0.0408298	0.430603	0.924458	-0.763955	0.924008	Primary analysis	ANGPTL4
trait-16-4	dis-15-1273	H7_GLAUCOMA_NTG	logTG_GLGC2022_European_MalesandFemales	Wald ratio	rs116843064	0.054861	0.482454	0.909466	-0.838082	1.05314	Primary analysis	ANGPTL4
trait-16-4	dis-15-1275	H7_GLAUCOMA_POAG	logTG_GLGC2022_European_MalesandFemales	Wald ratio	rs116843064	-0.0190875	0.252437	0.939727	-0.532187	0.457364	Primary analysis	ANGPTL4
trait-16-4	dis-15-1276	H7_GLAUCOMA_XFG	logTG_GLGC2022_European_MalesandFemales	Wald ratio	rs116843064	-0.392012	0.392593	0.318028	-1.53783	0.00113943	Primary analysis	ANGPTL4
trait-16-4	dis-15-1277	H7_GLAUCPRIMOPEN	logTG_GLGC2022_European_MalesandFemales	Wald ratio	rs116843064	-0.111235	0.226828	0.623856	-0.662602	0.226562	Primary analysis	ANGPTL4
trait-16-4	dis-15-1281	H7_GLAUCSUSP	logTG_GLGC2022_European_MalesandFemales	Wald ratio	rs116843064	-0.0317309	0.215646	0.883019	-0.484859	0.360474	Primary analysis	ANGPTL4
trait-16-4	dis-15-1286	H7_HETEROPHORIA	logTG_GLGC2022_European_MalesandFemales	Wald ratio	rs116843064	-0.417312	0.451356	0.355187	-1.70259	0.0667254	Primary analysis	ANGPTL4
trait-16-4	dis-15-1288	H7_HYPERMETRO	logTG_GLGC2022_European_MalesandFemales	Wald ratio	rs116843064	0.214727	0.514039	0.676148	-0.586651	1.42838	Primary analysis	ANGPTL4
trait-16-4	dis-15-1289	H7_INTERHETEROTRO	logTG_GLGC2022_European_MalesandFemales	Wald ratio	rs116843064	0.0945268	0.526186	0.857431	-0.846052	1.2166	Primary analysis	ANGPTL4
trait-16-4	dis-15-129	ASTHMA_ACUTE_RESPIRATORY_INFECTIONS	logTG_GLGC2022_European_MalesandFemales	Wald ratio	rs116843064	0.139352	0.172206	0.418389	-0.0643927	0.610653	Primary analysis	ANGPTL4
trait-16-4	dis-15-1290	H7_IRIDOACUTE	logTG_GLGC2022_European_MalesandFemales	Wald ratio	rs116843064	0.0270431	0.269024	0.919929	-0.474282	0.580291	Primary analysis	ANGPTL4
trait-16-4	dis-15-1291	H7_IRIDOCHRONIC	logTG_GLGC2022_European_MalesandFemales	Wald ratio	rs116843064	0.697868	0.563778	0.215775	0.262815	2.47283	Primary analysis	ANGPTL4
trait-16-4	dis-15-1292	H7_IRIDOCYCLITIS	logTG_GLGC2022_European_MalesandFemales	Wald ratio	rs116843064	0.100231	0.2494	0.687764	-0.29237	0.685277	Primary analysis	ANGPTL4
trait-16-4	dis-15-1294	H7_IRIDOCYC_ANTER	logTG_GLGC2022_European_MalesandFemales	Wald ratio	rs116843064	0.0190798	0.261728	0.941886	-0.47559	0.550382	Primary analysis	ANGPTL4
trait-16-4	dis-15-1296	H7_KERATITIS	logTG_GLGC2022_European_MalesandFemales	Wald ratio	rs116843064	0.205247	0.200082	0.304979	0.0101238	0.794446	Primary analysis	ANGPTL4
trait-16-4	dis-15-1298	H7_KERATITISOTH	logTG_GLGC2022_European_MalesandFemales	Wald ratio	rs116843064	-0.180593	0.375219	0.630303	-1.08939	0.381467	Primary analysis	ANGPTL4
trait-16-4	dis-15-13	AB1_DERMATOPHYTOSIS	logTG_GLGC2022_European_MalesandFemales	Wald ratio	rs116843064	0.553019	0.369007	0.133959	0.360664	1.80717	Primary analysis	ANGPTL4
trait-16-4	dis-15-130	ASTHMA_ALLERG	logTG_GLGC2022_European_MalesandFemales	Wald ratio	rs116843064	0.522162	0.28596	0.0678506	0.462956	1.58392	Primary analysis	ANGPTL4
trait-16-4	dis-15-1300	H7_LACRIGLAND	logTG_GLGC2022_European_MalesandFemales	Wald ratio	rs116843064	0.0066501	0.219949	0.97588	-0.418065	0.444134	Primary analysis	ANGPTL4
trait-16-4	dis-15-1302	H7_LACRIMALSYSTEM	logTG_GLGC2022_European_MalesandFemales	Wald ratio	rs116843064	-0.0383689	0.191667	0.841336	-0.450871	0.300465	Primary analysis	ANGPTL4
trait-16-4	dis-15-1306	H7_LENS	logTG_GLGC2022_European_MalesandFemales	Wald ratio	rs116843064	-0.066407	0.107814	0.537933	-0.341473	0.0811574	Primary analysis	ANGPTL4
trait-16-4	dis-15-1308	H7_LIDLACRIMALORBIT	logTG_GLGC2022_European_MalesandFemales	Wald ratio	rs116843064	0.0627535	0.124929	0.615447	-0.121864	0.367858	Primary analysis	ANGPTL4
trait-16-4	dis-15-1309	H7_MACULADEGEN	logTG_GLGC2022_European_MalesandFemales	Wald ratio	rs116843064	-0.260835	0.187095	0.163279	-0.877943	-0.144529	Primary analysis	ANGPTL4
trait-16-4	dis-15-131	ASTHMA_ALLERG_EXMORE	logTG_GLGC2022_European_MalesandFemales	Wald ratio	rs116843064	0.522818	0.285981	0.0675261	0.4642	1.58525	Primary analysis	ANGPTL4
trait-16-4	dis-15-1310	H7_MACULOPATHYDIAB	logTG_GLGC2022_European_MalesandFemales	Wald ratio	rs116843064	0.146106	0.348731	0.675242	-0.397146	0.96988	Primary analysis	ANGPTL4
trait-16-4	dis-15-1313	H7_MYOPIA	logTG_GLGC2022_European_MalesandFemales	Wald ratio	rs116843064	0.661777	0.368976	0.072885	0.57389	2.02028	Primary analysis	ANGPTL4
trait-16-4	dis-15-1315	H7_OCUMUSCLE	logTG_GLGC2022_European_MalesandFemales	Wald ratio	rs116843064	-0.0387995	0.172711	0.822252	-0.414561	0.262467	Primary analysis	ANGPTL4
trait-16-4	dis-15-1316	H7_OCUPAIN	logTG_GLGC2022_European_MalesandFemales	Wald ratio	rs116843064	0.154492	0.482653	0.748901	-0.643196	1.2488	Primary analysis	ANGPTL4
trait-16-4	dis-15-1319	H7_OPTNERVE	logTG_GLGC2022_European_MalesandFemales	Wald ratio	rs116843064	-0.249895	0.404917	0.537135	-1.28343	0.303844	Primary analysis	ANGPTL4
trait-16-4	dis-15-132	ASTHMA_CHILD	logTG_GLGC2022_European_MalesandFemales	Wald ratio	rs116843064	0.1076	0.299096	0.719034	-0.375333	0.797124	Primary analysis	ANGPTL4
trait-16-4	dis-15-1322	H7_OPTNEUROTH	logTG_GLGC2022_European_MalesandFemales	Wald ratio	rs116843064	-0.69499	0.528559	0.188551	-2.39816	-0.326205	Primary analysis	ANGPTL4
trait-16-4	dis-15-1326	H7_OTHERCONJ	logTG_GLGC2022_European_MalesandFemales	Wald ratio	rs116843064	-0.345919	0.339165	0.307769	-1.34276	-0.0132378	Primary analysis	ANGPTL4
trait-16-4	dis-15-133	ASTHMA_CHILD_EXMORE	logTG_GLGC2022_European_MalesandFemales	Wald ratio	rs116843064	0.111803	0.298862	0.708333	-0.366636	0.804904	Primary analysis	ANGPTL4
trait-16-4	dis-15-1333	H7_PARASTRAB	logTG_GLGC2022_European_MalesandFemales	Wald ratio	rs116843064	-0.0392733	0.487971	0.935853	-1.0334	0.879448	Primary analysis	ANGPTL4
trait-16-4	dis-15-1339	H7_PTOSIS	logTG_GLGC2022_European_MalesandFemales	Wald ratio	rs116843064	0.285918	0.411787	0.487473	-0.246704	1.3675	Primary analysis	ANGPTL4
trait-16-4	dis-15-134	ASTHMA_EOSINOPHIL_SUGG	logTG_GLGC2022_European_MalesandFemales	Wald ratio	rs116843064	0.429296	0.427345	0.315107	0.00382297	1.67902	Primary analysis	ANGPTL4
trait-16-4	dis-15-1341	H7_REFRAACCOMMODIS	logTG_GLGC2022_European_MalesandFemales	Wald ratio	rs116843064	0.0540922	0.25341	0.83097	-0.390662	0.602704	Primary analysis	ANGPTL4
trait-16-4	dis-15-1343	H7_RETINALBREAK	logTG_GLGC2022_European_MalesandFemales	Wald ratio	rs116843064	-0.0897893	0.320746	0.779525	-0.80465	0.452676	Primary analysis	ANGPTL4
trait-16-4	dis-15-1344	H7_RETINALDETACH	logTG_GLGC2022_European_MalesandFemales	Wald ratio	rs116843064	0.126469	0.203585	0.534462	-0.151148	0.646907	Primary analysis	ANGPTL4
trait-16-4	dis-15-1345	H7_RETINALDETACHBREAK	logTG_GLGC2022_European_MalesandFemales	Wald ratio	rs116843064	0.164571	0.345048	0.633396	-0.353734	0.998853	Primary analysis	ANGPTL4
trait-16-4	dis-15-1348	H7_RETINALDISOTH	logTG_GLGC2022_European_MalesandFemales	Wald ratio	rs116843064	-0.261673	0.144973	0.071079	-0.797025	-0.228731	Primary analysis	ANGPTL4
trait-16-4	dis-15-135	ASTHMA_HOSPITAL_MAIN	logTG_GLGC2022_European_MalesandFemales	Wald ratio	rs116843064	0.0828259	0.119528	0.488347	-0.0719366	0.396614	Primary analysis	ANGPTL4
trait-16-4	dis-15-1351	H7_RETINAVASC	logTG_GLGC2022_European_MalesandFemales	Wald ratio	rs116843064	0.272631	0.367635	0.458342	-0.186209	1.25492	Primary analysis	ANGPTL4
trait-16-4	dis-15-1353	H7_RETINOPATHYDIAB	logTG_GLGC2022_European_MalesandFemales	Wald ratio	rs116843064	-0.253082	0.251802	0.314855	-0.989572	-0.00251023	Primary analysis	ANGPTL4
trait-16-4	dis-15-1354	H7_RETINOPATHYDIAB_BKG	logTG_GLGC2022_European_MalesandFemales	Wald ratio	rs116843064	-0.139222	0.331699	0.674687	-0.923006	0.377255	Primary analysis	ANGPTL4
trait-16-4	dis-15-1356	H7_RETINOPATHYDIAB_NAS	logTG_GLGC2022_European_MalesandFemales	Wald ratio	rs116843064	-0.0667197	0.474457	0.888168	-1.06071	0.799166	Primary analysis	ANGPTL4
trait-16-4	dis-15-1357	H7_RETINOPATHYDIAB_PROLIF	logTG_GLGC2022_European_MalesandFemales	Wald ratio	rs116843064	-0.792295	0.408107	0.0522106	-2.35279	-0.75301	Primary analysis	ANGPTL4
trait-16-4	dis-15-1358	H7_RETIVASCOCCLUSION	logTG_GLGC2022_European_MalesandFemales	Wald ratio	rs116843064	0.265451	0.373466	0.477222	-0.211709	1.25228	Primary analysis	ANGPTL4
trait-16-4	dis-15-1359	H7_RETVASCNAS	logTG_GLGC2022_European_MalesandFemales	Wald ratio	rs116843064	-0.214193	0.424286	0.613677	-1.25142	0.411782	Primary analysis	ANGPTL4
trait-16-4	dis-15-136	ASTHMA_INFECTIONS	logTG_GLGC2022_European_MalesandFemales	Wald ratio	rs116843064	0.104967	0.148469	0.479567	-0.0852631	0.496735	Primary analysis	ANGPTL4
trait-16-4	dis-15-1360	H7_SCLERACORNEA	logTG_GLGC2022_European_MalesandFemales	Wald ratio	rs116843064	0.235181	0.155528	0.130497	0.15612	0.765791	Primary analysis	ANGPTL4
trait-16-4	dis-15-1362	H7_SCLERITISEPISCLERITIS	logTG_GLGC2022_European_MalesandFemales	Wald ratio	rs116843064	0.815926	0.533725	0.12633	0.553112	2.64532	Primary analysis	ANGPTL4
trait-16-4	dis-15-1365	H7_STENOLACRI	logTG_GLGC2022_European_MalesandFemales	Wald ratio	rs116843064	-0.298845	0.415278	0.471754	-1.39968	0.228208	Primary analysis	ANGPTL4
trait-16-4	dis-15-1366	H7_STRABISMUS	logTG_GLGC2022_European_MalesandFemales	Wald ratio	rs116843064	0.0152961	0.225526	0.945926	-0.412051	0.472012	Primary analysis	ANGPTL4
trait-16-4	dis-15-1368	H7_STRABOTH	logTG_GLGC2022_European_MalesandFemales	Wald ratio	rs116843064	-0.0407358	0.248784	0.869936	-0.567459	0.407774	Primary analysis	ANGPTL4
trait-16-4	dis-15-1369	H7_USEOFEYEANTIALLERGENS	logTG_GLGC2022_European_MalesandFemales	Wald ratio	rs116843064	0.0935316	0.155849	0.548412	-0.122143	0.488787	Primary analysis	ANGPTL4
trait-16-4	dis-15-137	ASTHMA_MIXED	logTG_GLGC2022_European_MalesandFemales	Wald ratio	rs116843064	0.398336	0.352223	0.258089	0.0903806	1.47109	Primary analysis	ANGPTL4
trait-16-4	dis-15-1372	H7_VISDISTNAS	logTG_GLGC2022_European_MalesandFemales	Wald ratio	rs116843064	0.392902	0.468424	0.401596	-0.148023	1.6882	Primary analysis	ANGPTL4
trait-16-4	dis-15-1373	H7_VISFIELDDEF	logTG_GLGC2022_European_MalesandFemales	Wald ratio	rs116843064	-0.691271	0.436476	0.113249	-2.21038	-0.4994	Primary analysis	ANGPTL4
trait-16-4	dis-15-1375	H7_VISUALDISTBLIND	logTG_GLGC2022_European_MalesandFemales	Wald ratio	rs116843064	0.207776	0.168396	0.217257	0.0771851	0.737296	Primary analysis	ANGPTL4
trait-16-4	dis-15-1376	H7_VISUDISTURB	logTG_GLGC2022_European_MalesandFemales	Wald ratio	rs116843064	0.126465	0.176039	0.472517	-0.0971657	0.592907	Primary analysis	ANGPTL4
trait-16-4	dis-15-1377	H7_VISUDISTURBSUB	logTG_GLGC2022_European_MalesandFemales	Wald ratio	rs116843064	0.0860999	0.25866	0.739234	-0.338219	0.67573	Primary analysis	ANGPTL4
trait-16-4	dis-15-1378	H7_VITRBODYGLOBE	logTG_GLGC2022_European_MalesandFemales	Wald ratio	rs116843064	-0.0567929	0.181219	0.753982	-0.466503	0.243875	Primary analysis	ANGPTL4
trait-16-4	dis-15-138	ASTHMA_MIXED_EXMORE	logTG_GLGC2022_European_MalesandFemales	Wald ratio	rs116843064	0.409513	0.351977	0.244641	0.11277	1.49252	Primary analysis	ANGPTL4
trait-16-4	dis-15-1380	H7_VITREOUS	logTG_GLGC2022_European_MalesandFemales	Wald ratio	rs116843064	-0.0513002	0.178015	0.773209	-0.449457	0.248361	Primary analysis	ANGPTL4
trait-16-4	dis-15-1381	H7_VITRHAEMORR	logTG_GLGC2022_European_MalesandFemales	Wald ratio	rs116843064	-0.289221	0.395398	0.464492	-1.34185	0.208106	Primary analysis	ANGPTL4
trait-16-4	dis-15-1383	H7_VITROTH	logTG_GLGC2022_European_MalesandFemales	Wald ratio	rs116843064	-0.0183178	0.204178	0.928514	-0.436091	0.364285	Primary analysis	ANGPTL4
trait-16-4	dis-15-1386	H8_BPV	logTG_GLGC2022_European_MalesandFemales	Wald ratio	rs116843064	-0.323814	0.238932	0.175336	-1.10298	-0.166369	Primary analysis	ANGPTL4
trait-16-4	dis-15-1387	H8_CERUMEN	logTG_GLGC2022_European_MalesandFemales	Wald ratio	rs116843064	-0.851161	0.497842	0.0873211	-2.64405	-0.692506	Primary analysis	ANGPTL4
trait-16-4	dis-15-1388	H8_CHOLEASTOMA	logTG_GLGC2022_European_MalesandFemales	Wald ratio	rs116843064	-0.622132	0.534305	0.244271	-2.26662	-0.172142	Primary analysis	ANGPTL4
trait-16-4	dis-15-1389	H8_CHRON_SUPOTITIS	logTG_GLGC2022_European_MalesandFemales	Wald ratio	rs116843064	0.560173	0.444392	0.207475	0.226932	1.96895	Primary analysis	ANGPTL4
trait-16-4	dis-15-139	ASTHMA_MODE	logTG_GLGC2022_European_MalesandFemales	Wald ratio	rs116843064	0.11725	0.113173	0.300189	0.00799176	0.451629	Primary analysis	ANGPTL4
trait-16-4	dis-15-1390	H8_CHRON_SUPOTITIS_INCLAVO	logTG_GLGC2022_European_MalesandFemales	Wald ratio	rs116843064	0.319214	0.419016	0.446169	-0.195613	1.44693	Primary analysis	ANGPTL4
trait-16-4	dis-15-1391	H8_CONSENHEARINGLOSS	logTG_GLGC2022_European_MalesandFemales	Wald ratio	rs116843064	-0.0313422	0.121373	0.796228	-0.299321	0.176459	Primary analysis	ANGPTL4
trait-16-4	dis-15-1393	H8_EAR	logTG_GLGC2022_European_MalesandFemales	Wald ratio	rs116843064	-0.0702213	0.0825568	0.395002	-0.299445	0.0241776	Primary analysis	ANGPTL4
trait-16-4	dis-15-1395	H8_EUSTSALP	logTG_GLGC2022_European_MalesandFemales	Wald ratio	rs116843064	0.337299	0.415645	0.417075	-0.153559	1.47577	Primary analysis	ANGPTL4
trait-16-4	dis-15-1398	H8_EXTERNAL	logTG_GLGC2022_European_MalesandFemales	Wald ratio	rs116843064	-0.140341	0.21818	0.520071	-0.702703	0.152564	Primary analysis	ANGPTL4
trait-16-4	dis-15-1399	H8_EXTOTITIS	logTG_GLGC2022_European_MalesandFemales	Wald ratio	rs116843064	0.0631394	0.268691	0.814217	-0.40288	0.650387	Primary analysis	ANGPTL4
trait-16-4	dis-15-140	ASTHMA_NAS	logTG_GLGC2022_European_MalesandFemales	Wald ratio	rs116843064	0.094311	0.136673	0.490164	-0.0830299	0.452729	Primary analysis	ANGPTL4
trait-16-4	dis-15-1403	H8_EXT_INFNAS	logTG_GLGC2022_European_MalesandFemales	Wald ratio	rs116843064	0.355862	0.525043	0.497913	-0.331595	1.72658	Primary analysis	ANGPTL4
trait-16-4	dis-15-1404	H8_EXT_NAS	logTG_GLGC2022_European_MalesandFemales	Wald ratio	rs116843064	0.240395	0.405315	0.553109	-0.323242	1.26559	Primary analysis	ANGPTL4
trait-16-4	dis-15-1406	H8_EXT_OTH	logTG_GLGC2022_European_MalesandFemales	Wald ratio	rs116843064	-0.35343	0.512943	0.490808	-1.69809	0.312646	Primary analysis	ANGPTL4
trait-16-4	dis-15-1407	H8_HL_CON_NAS	logTG_GLGC2022_European_MalesandFemales	Wald ratio	rs116843064	0.308957	0.423859	0.466054	-0.225208	1.43632	Primary analysis	ANGPTL4
trait-16-4	dis-15-1409	H8_HL_IDIOP	logTG_GLGC2022_European_MalesandFemales	Wald ratio	rs116843064	-0.0162135	0.390088	0.966846	-0.79635	0.732793	Primary analysis	ANGPTL4
trait-16-4	dis-15-141	ASTHMA_NAS_EXMORE	logTG_GLGC2022_European_MalesandFemales	Wald ratio	rs116843064	0.107022	0.136969	0.434592	-0.0586963	0.478222	Primary analysis	ANGPTL4
trait-16-4	dis-15-1410	H8_HL_MIX_NAS	logTG_GLGC2022_European_MalesandFemales	Wald ratio	rs116843064	-0.188748	0.348641	0.588244	-1.05328	0.31339	Primary analysis	ANGPTL4
trait-16-4	dis-15-1411	H8_HL_NAS	logTG_GLGC2022_European_MalesandFemales	Wald ratio	rs116843064	-0.455934	0.46842	0.330382	-1.81173	0.024472	Primary analysis	ANGPTL4
trait-16-4	dis-15-1412	H8_HL_PRESBY	logTG_GLGC2022_European_MalesandFemales	Wald ratio	rs116843064	-0.0921764	0.343329	0.788331	-0.853591	0.492259	Primary analysis	ANGPTL4
trait-16-4	dis-15-1413	H8_HL_SEN_NAS	logTG_GLGC2022_European_MalesandFemales	Wald ratio	rs116843064	-0.0440571	0.126113	0.726828	-0.333533	0.160829	Primary analysis	ANGPTL4
trait-16-4	dis-15-1414	H8_INNER	logTG_GLGC2022_European_MalesandFemales	Wald ratio	rs116843064	0.0258267	0.160077	0.871826	-0.26313	0.364371	Primary analysis	ANGPTL4
trait-16-4	dis-15-1419	H8_MED_SUPP	logTG_GLGC2022_European_MalesandFemales	Wald ratio	rs116843064	0.170445	0.178127	0.338631	-0.0150564	0.683201	Primary analysis	ANGPTL4
trait-16-4	dis-15-142	ASTHMA_NONALLERG	logTG_GLGC2022_European_MalesandFemales	Wald ratio	rs116843064	0.0758155	0.201212	0.706327	-0.245777	0.542974	Primary analysis	ANGPTL4
trait-16-4	dis-15-1420	H8_MENIERE	logTG_GLGC2022_European_MalesandFemales	Wald ratio	rs116843064	-0.00195676	0.391993	0.996017	-0.772141	0.764471	Primary analysis	ANGPTL4
trait-16-4	dis-15-1422	H8_MIDDLEMASTOID	logTG_GLGC2022_European_MalesandFemales	Wald ratio	rs116843064	0.196244	0.138445	0.156341	0.113286	0.655991	Primary analysis	ANGPTL4
trait-16-4	dis-15-1425	H8_NONSUPPNAS	logTG_GLGC2022_European_MalesandFemales	Wald ratio	rs116843064	0.283122	0.23257	0.223466	0.0990822	1.01076	Primary analysis	ANGPTL4
trait-16-4	dis-15-1426	H8_OTALGIA	logTG_GLGC2022_European_MalesandFemales	Wald ratio	rs116843064	0.0425547	0.49843	0.931961	-0.893516	1.06033	Primary analysis	ANGPTL4
trait-16-4	dis-15-1427	H8_OTHEREAR	logTG_GLGC2022_European_MalesandFemales	Wald ratio	rs116843064	-0.0736907	0.107984	0.494972	-0.356082	0.0672147	Primary analysis	ANGPTL4
trait-16-4	dis-15-1428	H8_OTHHEARINGLOSS	logTG_GLGC2022_European_MalesandFemales	Wald ratio	rs116843064	-0.0842902	0.229799	0.713769	-0.615616	0.285198	Primary analysis	ANGPTL4
trait-16-4	dis-15-1429	H8_OTIMEDNAS	logTG_GLGC2022_European_MalesandFemales	Wald ratio	rs116843064	-0.0262163	0.350879	0.940441	-0.739107	0.636339	Primary analysis	ANGPTL4
trait-16-4	dis-15-143	ASTHMA_OBESITY	logTG_GLGC2022_European_MalesandFemales	Wald ratio	rs116843064	-0.0114093	0.220396	0.958714	-0.454338	0.409613	Primary analysis	ANGPTL4
trait-16-4	dis-15-1431	H8_OTOSCLE	logTG_GLGC2022_European_MalesandFemales	Wald ratio	rs116843064	0.268692	0.423056	0.525349	-0.302554	1.35583	Primary analysis	ANGPTL4
trait-16-4	dis-15-1433	H8_PERFORATION	logTG_GLGC2022_European_MalesandFemales	Wald ratio	rs116843064	0.464536	0.388952	0.23235	0.148145	1.67283	Primary analysis	ANGPTL4
trait-16-4	dis-15-1434	H8_PERIPHVERTIGO	logTG_GLGC2022_European_MalesandFemales	Wald ratio	rs116843064	0.00146723	0.413897	0.997172	-0.808363	0.814114	Primary analysis	ANGPTL4
trait-16-4	dis-15-1437	H8_SUP_ACUTE	logTG_GLGC2022_European_MalesandFemales	Wald ratio	rs116843064	0.107133	0.214143	0.616875	-0.209741	0.629701	Primary analysis	ANGPTL4
trait-16-4	dis-15-1439	H8_TINNITUS	logTG_GLGC2022_European_MalesandFemales	Wald ratio	rs116843064	-0.242747	0.254707	0.340569	-0.97501	0.0234429	Primary analysis	ANGPTL4
trait-16-4	dis-15-1440	H8_VERTIGO	logTG_GLGC2022_European_MalesandFemales	Wald ratio	rs116843064	-0.115223	0.177253	0.51566	-0.573253	0.121578	Primary analysis	ANGPTL4
trait-16-4	dis-15-1442	H8_VESTIBNEUR	logTG_GLGC2022_European_MalesandFemales	Wald ratio	rs116843064	0.299811	0.429723	0.485375	-0.254628	1.42989	Primary analysis	ANGPTL4
trait-16-4	dis-15-1444	HERING_BILATERAL	logTG_GLGC2022_European_MalesandFemales	Wald ratio	rs116843064	0.10929	0.39018	0.7794	-0.550545	0.978962	Primary analysis	ANGPTL4
trait-16-4	dis-15-1447	HYPOTHYROIDISM	logTG_GLGC2022_European_MalesandFemales	Wald ratio	rs116843064	0.182777	0.136345	0.180069	0.0910059	0.625479	Primary analysis	ANGPTL4
trait-16-4	dis-15-1448	HYPOTHY_LEVOTHY	logTG_GLGC2022_European_MalesandFemales	Wald ratio	rs116843064	0.184002	0.137122	0.179634	0.0918841	0.629404	Primary analysis	ANGPTL4
trait-16-4	dis-15-1449	HYPOTHY_PURCHASE	logTG_GLGC2022_European_MalesandFemales	Wald ratio	rs116843064	0.184002	0.137122	0.179634	0.0918841	0.629404	Primary analysis	ANGPTL4
trait-16-4	dis-15-145	ASTHMA_PNEUMONIA	logTG_GLGC2022_European_MalesandFemales	Wald ratio	rs116843064	0.178375	0.198149	0.368008	-0.0387555	0.737987	Primary analysis	ANGPTL4
trait-16-4	dis-15-1450	HYPOTHY_REIMB	logTG_GLGC2022_European_MalesandFemales	Wald ratio	rs116843064	0.347713	0.222321	0.117815	0.245767	1.11727	Primary analysis	ANGPTL4
trait-16-4	dis-15-1451	HYPOT_THYRO_INCL	logTG_GLGC2022_European_MalesandFemales	Wald ratio	rs116843064	0.0469626	0.103571	0.650237	-0.110953	0.295046	Primary analysis	ANGPTL4
trait-16-4	dis-15-1452	I9_ABAORTANEUR	logTG_GLGC2022_European_MalesandFemales	Wald ratio	rs116843064	0.332049	0.376912	0.378333	-0.0879317	1.38956	Primary analysis	ANGPTL4
trait-16-4	dis-15-1453	I9_AF	logTG_GLGC2022_European_MalesandFemales	Wald ratio	rs116843064	0.122535	0.1398	0.380759	-0.0338404	0.514177	Primary analysis	ANGPTL4
trait-16-4	dis-15-1454	I9_AF_REIMB	logTG_GLGC2022_European_MalesandFemales	Wald ratio	rs116843064	0.315435	0.176891	0.0745513	0.271546	0.964959	Primary analysis	ANGPTL4
trait-16-4	dis-15-1456	I9_ANEURYSM	logTG_GLGC2022_European_MalesandFemales	Wald ratio	rs116843064	0.411721	0.481299	0.392309	-0.136372	1.75032	Primary analysis	ANGPTL4
trait-16-4	dis-15-1457	I9_ANGINA	logTG_GLGC2022_European_MalesandFemales	Wald ratio	rs116843064	0.588415	0.135298	1.36732e-05	0.888111	1.41848	Primary analysis	ANGPTL4
trait-16-4	dis-15-1458	I9_ANGIO	logTG_GLGC2022_European_MalesandFemales	Wald ratio	rs116843064	1.1135	0.197942	1.85112e-08	1.79449	2.57042	Primary analysis	ANGPTL4
trait-16-4	dis-15-1459	I9_AORTANEUR	logTG_GLGC2022_European_MalesandFemales	Wald ratio	rs116843064	0.215506	0.239615	0.368449	-0.0472548	0.892038	Primary analysis	ANGPTL4
trait-16-4	dis-15-146	ASTHMA_PNEUMONIA_AND_SEPSIS	logTG_GLGC2022_European_MalesandFemales	Wald ratio	rs116843064	0.168039	0.197964	0.395973	-0.0586532	0.717366	Primary analysis	ANGPTL4
trait-16-4	dis-15-1461	I9_AORTVALV_EARLY	logTG_GLGC2022_European_MalesandFemales	Wald ratio	rs116843064	0.290747	0.405133	0.472969	-0.224198	1.36393	Primary analysis	ANGPTL4
trait-16-4	dis-15-1462	I9_ARTEMBTHR	logTG_GLGC2022_European_MalesandFemales	Wald ratio	rs116843064	1.11574	0.511986	0.0293135	1.18336	3.19035	Primary analysis	ANGPTL4
trait-16-4	dis-15-1465	I9_ARTOTH	logTG_GLGC2022_European_MalesandFemales	Wald ratio	rs116843064	-0.12012	0.399192	0.763485	-1.01785	0.546981	Primary analysis	ANGPTL4
trait-16-4	dis-15-1466	I9_ATHSCLE	logTG_GLGC2022_European_MalesandFemales	Wald ratio	rs116843064	0.619742	0.190041	0.00110983	0.842214	1.58717	Primary analysis	ANGPTL4
trait-16-4	dis-15-1467	I9_AVBLOCK	logTG_GLGC2022_European_MalesandFemales	Wald ratio	rs116843064	0.200489	0.298066	0.501181	-0.191252	0.977169	Primary analysis	ANGPTL4
trait-16-4	dis-15-1468	I9_CABG	logTG_GLGC2022_European_MalesandFemales	Wald ratio	rs116843064	0.963194	0.231673	3.21653e-05	1.43378	2.34194	Primary analysis	ANGPTL4
trait-16-4	dis-15-1469	I9_CARDARR	logTG_GLGC2022_European_MalesandFemales	Wald ratio	rs116843064	0.31448	0.45048	0.485115	-0.26656	1.49932	Primary analysis	ANGPTL4
trait-16-4	dis-15-1470	I9_CARDMPRI	logTG_GLGC2022_European_MalesandFemales	Wald ratio	rs116843064	0.0617825	0.323949	0.848747	-0.513846	0.756033	Primary analysis	ANGPTL4
trait-16-4	dis-15-1472	I9_CARDMYO	logTG_GLGC2022_European_MalesandFemales	Wald ratio	rs116843064	0.101974	0.274313	0.710085	-0.337785	0.737522	Primary analysis	ANGPTL4
trait-16-4	dis-15-1476	I9_CARDMYOOTH	logTG_GLGC2022_European_MalesandFemales	Wald ratio	rs116843064	0.268685	0.422576	0.52489	-0.301628	1.35487	Primary analysis	ANGPTL4
trait-16-4	dis-15-1477	I9_CAVS	logTG_GLGC2022_European_MalesandFemales	Wald ratio	rs116843064	0.878164	0.242971	0.000301184	1.24498	2.19742	Primary analysis	ANGPTL4
trait-16-4	dis-15-1478	I9_CAVS_OPERATED	logTG_GLGC2022_European_MalesandFemales	Wald ratio	rs116843064	0.878164	0.242971	0.000301184	1.24498	2.19742	Primary analysis	ANGPTL4
trait-16-4	dis-15-1479	I9_CAVS_RHEU	logTG_GLGC2022_European_MalesandFemales	Wald ratio	rs116843064	0.820724	0.241346	0.000672369	1.13558	2.08166	Primary analysis	ANGPTL4
trait-16-4	dis-15-148	ATOPIC_STRICT	logTG_GLGC2022_European_MalesandFemales	Wald ratio	rs116843064	0.0850387	0.212585	0.68914	-0.24999	0.583342	Primary analysis	ANGPTL4
trait-16-4	dis-15-1482	I9_CEREBDOTH	logTG_GLGC2022_European_MalesandFemales	Wald ratio	rs116843064	0.327563	0.485517	0.499886	-0.30959	1.59364	Primary analysis	ANGPTL4
trait-16-4	dis-15-1483	I9_CEREBVASC	logTG_GLGC2022_European_MalesandFemales	Wald ratio	rs116843064	0.132816	0.126203	0.292617	0.0129608	0.507677	Primary analysis	ANGPTL4
trait-16-4	dis-15-1484	I9_CHD	logTG_GLGC2022_European_MalesandFemales	Wald ratio	rs116843064	0.612604	0.12227	5.43516e-07	0.961056	1.44035	Primary analysis	ANGPTL4
trait-16-4	dis-15-1485	I9_CHD_NOREV	logTG_GLGC2022_European_MalesandFemales	Wald ratio	rs116843064	0.607379	0.133087	5.02384e-06	0.929613	1.45131	Primary analysis	ANGPTL4
trait-16-4	dis-15-1486	I9_CONDUCTIO	logTG_GLGC2022_European_MalesandFemales	Wald ratio	rs116843064	0.290663	0.222331	0.191096	0.133931	1.00547	Primary analysis	ANGPTL4
trait-16-4	dis-15-1487	I9_CORATHER	logTG_GLGC2022_European_MalesandFemales	Wald ratio	rs116843064	0.581252	0.120507	1.41146e-06	0.90306	1.37545	Primary analysis	ANGPTL4
trait-16-4	dis-15-1488	I9_CVD	logTG_GLGC2022_European_MalesandFemales	Wald ratio	rs116843064	0.176402	0.0769283	0.0218437	0.194969	0.496528	Primary analysis	ANGPTL4
trait-16-4	dis-15-1489	I9_CVD_HARD	logTG_GLGC2022_European_MalesandFemales	Wald ratio	rs116843064	0.460715	0.10618	1.43139e-05	0.694888	1.11111	Primary analysis	ANGPTL4
trait-16-4	dis-15-149	ATOPIC_STRICT_REIMB	logTG_GLGC2022_European_MalesandFemales	Wald ratio	rs116843064	0.00978227	0.208364	0.962555	-0.389221	0.427567	Primary analysis	ANGPTL4
trait-16-4	dis-15-1491	I9_DISVEINLYMPH	logTG_GLGC2022_European_MalesandFemales	Wald ratio	rs116843064	-0.290516	0.0983067	0.0031247	-0.762092	-0.37673	Primary analysis	ANGPTL4
trait-16-4	dis-15-1492	I9_DOAAC	logTG_GLGC2022_European_MalesandFemales	Wald ratio	rs116843064	0.363411	0.139932	0.00940277	0.438019	0.986554	Primary analysis	ANGPTL4
trait-16-4	dis-15-1493	I9_DVTANDPULM	logTG_GLGC2022_European_MalesandFemales	Wald ratio	rs116843064	-0.327926	0.168311	0.0513756	-0.972625	-0.312845	Primary analysis	ANGPTL4
trait-16-4	dis-15-1496	I9_HEARTFAIL	logTG_GLGC2022_European_MalesandFemales	Wald ratio	rs116843064	0.170488	0.145585	0.241576	0.0488105	0.619502	Primary analysis	ANGPTL4
trait-16-4	dis-15-1497	I9_HEARTFAIL_ALLCAUSE	logTG_GLGC2022_European_MalesandFemales	Wald ratio	rs116843064	0.130992	0.144765	0.365542	-0.0269963	0.540484	Primary analysis	ANGPTL4
trait-16-4	dis-15-1498	I9_HEARTFAIL_AND_ANTIHYPERT	logTG_GLGC2022_European_MalesandFemales	Wald ratio	rs116843064	0.197231	0.175897	0.262167	0.0418139	0.731331	Primary analysis	ANGPTL4
trait-16-4	dis-15-1499	I9_HEARTFAIL_AND_CHD	logTG_GLGC2022_European_MalesandFemales	Wald ratio	rs116843064	0.377114	0.207752	0.0694911	0.331949	1.14634	Primary analysis	ANGPTL4
trait-16-4	dis-15-15	AB1_EBV	logTG_GLGC2022_European_MalesandFemales	Wald ratio	rs116843064	-0.765234	0.426748	0.0729453	-2.33629	-0.663431	Primary analysis	ANGPTL4
trait-16-4	dis-15-150	AUD	logTG_GLGC2022_European_MalesandFemales	Wald ratio	rs116843064	-0.16311	0.172652	0.344795	-0.658094	0.0187019	Primary analysis	ANGPTL4
trait-16-4	dis-15-1501	I9_HEARTFAIL_AND_OVERWEIGHT	logTG_GLGC2022_European_MalesandFemales	Wald ratio	rs116843064	0.369009	0.185538	0.0467174	0.359602	1.08691	Primary analysis	ANGPTL4
trait-16-4	dis-15-1502	I9_HEARTFAIL_NS	logTG_GLGC2022_European_MalesandFemales	Wald ratio	rs116843064	0.160754	0.110442	0.145517	0.0986112	0.531544	Primary analysis	ANGPTL4
trait-16-4	dis-15-1503	I9_HYPERTENSION	logTG_GLGC2022_European_MalesandFemales	Wald ratio	rs116843064	0.36749	0.0838794	1.18045e-05	0.555876	0.884684	Primary analysis	ANGPTL4
trait-16-4	dis-15-1505	I9_HYPOTE	logTG_GLGC2022_European_MalesandFemales	Wald ratio	rs116843064	0.0883596	0.333633	0.791132	-0.480735	0.827105	Primary analysis	ANGPTL4
trait-16-4	dis-15-1506	I9_HYPTENS	logTG_GLGC2022_European_MalesandFemales	Wald ratio	rs116843064	0.365915	0.0839052	1.29442e-05	0.552738	0.881647	Primary analysis	ANGPTL4
trait-16-4	dis-15-1507	I9_HYPTENSEC	logTG_GLGC2022_European_MalesandFemales	Wald ratio	rs116843064	-0.311143	0.402015	0.438955	-1.39779	0.178109	Primary analysis	ANGPTL4
trait-16-4	dis-15-1508	I9_HYPTENSESS	logTG_GLGC2022_European_MalesandFemales	Wald ratio	rs116843064	0.337296	0.0895701	0.000166073	0.485542	0.836657	Primary analysis	ANGPTL4
trait-16-4	dis-15-1509	I9_HYPTENSHD	logTG_GLGC2022_European_MalesandFemales	Wald ratio	rs116843064	0.621011	0.242517	0.0104466	0.741848	1.69252	Primary analysis	ANGPTL4
trait-16-4	dis-15-151	AUD_SWEDISH	logTG_GLGC2022_European_MalesandFemales	Wald ratio	rs116843064	-0.177697	0.147243	0.227498	-0.636883	-0.0596898	Primary analysis	ANGPTL4
trait-16-4	dis-15-1510	I9_HYPTENSHR	logTG_GLGC2022_European_MalesandFemales	Wald ratio	rs116843064	0.671585	0.236807	0.0045683	0.852163	1.78045	Primary analysis	ANGPTL4
trait-16-4	dis-15-1511	I9_HYPTENSPREG	logTG_GLGC2022_European_MalesandFemales	Wald ratio	rs116843064	-0.00944125	0.180418	0.958266	-0.372124	0.335114	Primary analysis	ANGPTL4
trait-16-4	dis-15-1514	I9_ICH	logTG_GLGC2022_European_MalesandFemales	Wald ratio	rs116843064	-0.100349	0.35959	0.780195	-0.901479	0.508112	Primary analysis	ANGPTL4
trait-16-4	dis-15-1515	I9_IHD	logTG_GLGC2022_European_MalesandFemales	Wald ratio	rs116843064	0.479509	0.105752	5.7796e-06	0.732565	1.14711	Primary analysis	ANGPTL4
trait-16-4	dis-15-1516	I9_INTRACRA	logTG_GLGC2022_European_MalesandFemales	Wald ratio	rs116843064	-0.073458	0.283928	0.795851	-0.700477	0.412521	Primary analysis	ANGPTL4
trait-16-4	dis-15-1517	I9_ISCHHEART	logTG_GLGC2022_European_MalesandFemales	Wald ratio	rs116843064	0.485005	0.104944	3.80889e-06	0.744919	1.1563	Primary analysis	ANGPTL4
trait-16-4	dis-15-1518	I9_K_CARDIAC	logTG_GLGC2022_European_MalesandFemales	Wald ratio	rs116843064	-0.0579192	0.172857	0.737572	-0.452321	0.225278	Primary analysis	ANGPTL4
trait-16-4	dis-15-1519	I9_LBBB	logTG_GLGC2022_European_MalesandFemales	Wald ratio	rs116843064	0.600927	0.493886	0.223707	0.209799	2.14583	Primary analysis	ANGPTL4
trait-16-4	dis-15-152	AUTOIMMUNE	logTG_GLGC2022_European_MalesandFemales	Wald ratio	rs116843064	0.08444	0.0780169	0.279106	0.0125893	0.318416	Primary analysis	ANGPTL4
trait-16-4	dis-15-1520	I9_LYMPHADE	logTG_GLGC2022_European_MalesandFemales	Wald ratio	rs116843064	0.0989063	0.484235	0.838156	-0.755245	1.14296	Primary analysis	ANGPTL4
trait-16-4	dis-15-1522	I9_MI	logTG_GLGC2022_European_MalesandFemales	Wald ratio	rs116843064	0.632854	0.153756	3.85581e-05	0.939031	1.54176	Primary analysis	ANGPTL4
trait-16-4	dis-15-1524	I9_MI_STRICT	logTG_GLGC2022_European_MalesandFemales	Wald ratio	rs116843064	0.733548	0.162619	6.45725e-06	1.11902	1.75649	Primary analysis	ANGPTL4
trait-16-4	dis-15-1525	I9_MYOCARD	logTG_GLGC2022_European_MalesandFemales	Wald ratio	rs116843064	0.502352	0.530074	0.343281	-0.0543343	2.02356	Primary analysis	ANGPTL4
trait-16-4	dis-15-1526	I9_NONISCHCARDMYOP	logTG_GLGC2022_European_MalesandFemales	Wald ratio	rs116843064	0.102643	0.220339	0.641329	-0.230685	0.633046	Primary analysis	ANGPTL4
trait-16-4	dis-15-1527	I9_NONISCHCARDMYOP_STRICT	logTG_GLGC2022_European_MalesandFemales	Wald ratio	rs116843064	-0.36653	0.439124	0.403895	-1.57908	0.142284	Primary analysis	ANGPTL4
trait-16-4	dis-15-1528	I9_NONRHEVALV	logTG_GLGC2022_European_MalesandFemales	Wald ratio	rs116843064	0.20715	0.159087	0.192875	0.0942044	0.717825	Primary analysis	ANGPTL4
trait-16-4	dis-15-1529	I9_OTH	logTG_GLGC2022_European_MalesandFemales	Wald ratio	rs116843064	0.122363	0.300355	0.683717	-0.348863	0.828527	Primary analysis	ANGPTL4
trait-16-4	dis-15-153	AUTOIMMUNE_HYPERTHYROIDISM	logTG_GLGC2022_European_MalesandFemales	Wald ratio	rs116843064	-0.308683	0.489706	0.528469	-1.56484	0.354804	Primary analysis	ANGPTL4
trait-16-4	dis-15-1530	I9_OTHANEUR	logTG_GLGC2022_European_MalesandFemales	Wald ratio	rs116843064	-0.398591	0.55334	0.471318	-1.86579	0.303309	Primary analysis	ANGPTL4
trait-16-4	dis-15-1531	I9_OTHARR	logTG_GLGC2022_European_MalesandFemales	Wald ratio	rs116843064	0.063307	0.136174	0.642006	-0.14282	0.390983	Primary analysis	ANGPTL4
trait-16-4	dis-15-1532	I9_OTHHEART	logTG_GLGC2022_European_MalesandFemales	Wald ratio	rs116843064	0.118607	0.0780884	0.128792	0.0794167	0.385523	Primary analysis	ANGPTL4
trait-16-4	dis-15-1533	I9_OTHILLHEART	logTG_GLGC2022_European_MalesandFemales	Wald ratio	rs116843064	0.235758	0.541637	0.663367	-0.599524	1.52369	Primary analysis	ANGPTL4
trait-16-4	dis-15-1536	I9_OTHPER	logTG_GLGC2022_European_MalesandFemales	Wald ratio	rs116843064	0.492532	0.453345	0.277284	0.0768078	1.85392	Primary analysis	ANGPTL4
trait-16-4	dis-15-1537	I9_PAD	logTG_GLGC2022_European_MalesandFemales	Wald ratio	rs116843064	0.595473	0.183351	0.00116333	0.807759	1.52649	Primary analysis	ANGPTL4
trait-16-4	dis-15-1538	I9_PAROXTAC	logTG_GLGC2022_European_MalesandFemales	Wald ratio	rs116843064	0.331876	0.222602	0.135988	0.214179	1.08678	Primary analysis	ANGPTL4
trait-16-4	dis-15-154	AUTOIMMUNE_NONTHYROID	logTG_GLGC2022_European_MalesandFemales	Wald ratio	rs116843064	0.08444	0.0780169	0.279106	0.0125893	0.318416	Primary analysis	ANGPTL4
trait-16-4	dis-15-1541	I9_PERIPH	logTG_GLGC2022_European_MalesandFemales	Wald ratio	rs116843064	0.28845	0.339672	0.39577	-0.100396	1.23112	Primary analysis	ANGPTL4
trait-16-4	dis-15-1542	I9_PHLETHROM	logTG_GLGC2022_European_MalesandFemales	Wald ratio	rs116843064	-0.457	0.258752	0.0773675	-1.40287	-0.388566	Primary analysis	ANGPTL4
trait-16-4	dis-15-1543	I9_PHLETHROMBDVTLOW	logTG_GLGC2022_European_MalesandFemales	Wald ratio	rs116843064	-0.44927	0.224243	0.0451243	-1.32009	-0.441053	Primary analysis	ANGPTL4
trait-16-4	dis-15-1544	I9_POSTAMI	logTG_GLGC2022_European_MalesandFemales	Wald ratio	rs116843064	0.913307	0.39137	0.0196159	1.023	2.55717	Primary analysis	ANGPTL4
trait-16-4	dis-15-1546	I9_PULMEMB	logTG_GLGC2022_European_MalesandFemales	Wald ratio	rs116843064	-0.120112	0.225784	0.594742	-0.677957	0.207117	Primary analysis	ANGPTL4
trait-16-4	dis-15-1547	I9_PULMHEART	logTG_GLGC2022_European_MalesandFemales	Wald ratio	rs116843064	-0.0699767	0.215378	0.745256	-0.559296	0.284987	Primary analysis	ANGPTL4
trait-16-4	dis-15-155	AUTOIMMUNE_NONTHYROID_STRICT	logTG_GLGC2022_European_MalesandFemales	Wald ratio	rs116843064	0.08444	0.0780169	0.279106	0.0125893	0.318416	Primary analysis	ANGPTL4
trait-16-4	dis-15-1551	I9_REVASC	logTG_GLGC2022_European_MalesandFemales	Wald ratio	rs116843064	0.994648	0.164185	1.37743e-09	1.62771	2.27131	Primary analysis	ANGPTL4
trait-16-4	dis-15-1556	I9_SAH	logTG_GLGC2022_European_MalesandFemales	Wald ratio	rs116843064	-0.18121	0.417739	0.664442	-1.17394	0.463596	Primary analysis	ANGPTL4
trait-16-4	dis-15-1557	I9_SAHANEUR	logTG_GLGC2022_European_MalesandFemales	Wald ratio	rs116843064	0.130624	0.329605	0.69188	-0.390002	0.902049	Primary analysis	ANGPTL4
trait-16-4	dis-15-1559	I9_SEQULAE	logTG_GLGC2022_European_MalesandFemales	Wald ratio	rs116843064	0.11152	0.211274	0.597607	-0.195517	0.632675	Primary analysis	ANGPTL4
trait-16-4	dis-15-156	BACT_INTEST_INFECTION_NOS	logTG_GLGC2022_European_MalesandFemales	Wald ratio	rs116843064	1.02267	0.500613	0.0410681	1.02324	2.98564	Primary analysis	ANGPTL4
trait-16-4	dis-15-1561	I9_STR	logTG_GLGC2022_European_MalesandFemales	Wald ratio	rs116843064	0.140525	0.143932	0.328901	-0.00667735	0.557536	Primary analysis	ANGPTL4
trait-16-4	dis-15-1562	I9_STR_EMBOLIC	logTG_GLGC2022_European_MalesandFemales	Wald ratio	rs116843064	1.32746	0.580258	0.0221547	1.46451	3.73913	Primary analysis	ANGPTL4
trait-16-4	dis-15-1564	I9_STR_EXH	logTG_GLGC2022_European_MalesandFemales	Wald ratio	rs116843064	0.164759	0.15093	0.274998	0.027105	0.618752	Primary analysis	ANGPTL4
trait-16-4	dis-15-1565	I9_STR_SAH	logTG_GLGC2022_European_MalesandFemales	Wald ratio	rs116843064	0.127085	0.139431	0.362055	-0.0241975	0.52237	Primary analysis	ANGPTL4
trait-16-4	dis-15-1566	I9_THAORTANEUR	logTG_GLGC2022_European_MalesandFemales	Wald ratio	rs116843064	0.223222	0.243489	0.359266	-0.0397233	0.914753	Primary analysis	ANGPTL4
trait-16-4	dis-15-1569	I9_THROMBOTH	logTG_GLGC2022_European_MalesandFemales	Wald ratio	rs116843064	-0.816416	0.322088	0.0112523	-2.23147	-0.968884	Primary analysis	ANGPTL4
trait-16-4	dis-15-157	BLEEDING	logTG_GLGC2022_European_MalesandFemales	Wald ratio	rs116843064	-0.0521037	0.12088	0.666441	-0.339047	0.134801	Primary analysis	ANGPTL4
trait-16-4	dis-15-1570	I9_TIA	logTG_GLGC2022_European_MalesandFemales	Wald ratio	rs116843064	0.200242	0.164349	0.223075	0.0703494	0.714598	Primary analysis	ANGPTL4
trait-16-4	dis-15-1571	I9_UAP	logTG_GLGC2022_European_MalesandFemales	Wald ratio	rs116843064	0.806025	0.208345	0.000109414	1.17145	1.98816	Primary analysis	ANGPTL4
trait-16-4	dis-15-1572	I9_VALVES	logTG_GLGC2022_European_MalesandFemales	Wald ratio	rs116843064	0.22068	0.0894715	0.0136448	0.257168	0.607897	Primary analysis	ANGPTL4
trait-16-4	dis-15-1573	I9_VARICVE	logTG_GLGC2022_European_MalesandFemales	Wald ratio	rs116843064	-0.355676	0.127196	0.00516931	-0.946428	-0.447821	Primary analysis	ANGPTL4
trait-16-4	dis-15-1575	I9_VARICVESOTH	logTG_GLGC2022_European_MalesandFemales	Wald ratio	rs116843064	0.402843	0.475435	0.39682	-0.14228	1.72142	Primary analysis	ANGPTL4
trait-16-4	dis-15-1576	I9_VASCDEM	logTG_GLGC2022_European_MalesandFemales	Wald ratio	rs116843064	0.254922	0.472528	0.589552	-0.426508	1.4258	Primary analysis	ANGPTL4
trait-16-4	dis-15-1579	I9_VEINSOTH	logTG_GLGC2022_European_MalesandFemales	Wald ratio	rs116843064	-0.402205	0.196979	0.0411653	-1.1744	-0.402242	Primary analysis	ANGPTL4
trait-16-4	dis-15-158	BRONCHITIS	logTG_GLGC2022_European_MalesandFemales	Wald ratio	rs116843064	-0.0168795	0.0967937	0.861562	-0.222799	0.156632	Primary analysis	ANGPTL4
trait-16-4	dis-15-1580	I9_VHD	logTG_GLGC2022_European_MalesandFemales	Wald ratio	rs116843064	0.225892	0.0881375	0.0103787	0.269999	0.615498	Primary analysis	ANGPTL4
trait-16-4	dis-15-1581	I9_VTE	logTG_GLGC2022_European_MalesandFemales	Wald ratio	rs116843064	-0.331252	0.157389	0.0353203	-0.957738	-0.340771	Primary analysis	ANGPTL4
trait-16-4	dis-15-1582	ILD	logTG_GLGC2022_European_MalesandFemales	Wald ratio	rs116843064	-0.430273	0.333386	0.196837	-1.49677	-0.189898	Primary analysis	ANGPTL4
trait-16-4	dis-15-1584	ILD_ENDPOINTS	logTG_GLGC2022_European_MalesandFemales	Wald ratio	rs116843064	-0.430273	0.333386	0.196837	-1.49677	-0.189898	Primary analysis	ANGPTL4
trait-16-4	dis-15-1587	INFLUENZA	logTG_GLGC2022_European_MalesandFemales	Wald ratio	rs116843064	0.123727	0.293183	0.673017	-0.332135	0.817144	Primary analysis	ANGPTL4
trait-16-4	dis-15-1588	INV_VENT	logTG_GLGC2022_European_MalesandFemales	Wald ratio	rs116843064	-0.41428	0.466913	0.374932	-1.72714	0.103161	Primary analysis	ANGPTL4
trait-16-4	dis-15-1589	IPF	logTG_GLGC2022_European_MalesandFemales	Wald ratio	rs116843064	-0.101989	0.481244	0.832163	-1.14314	0.74334	Primary analysis	ANGPTL4
trait-16-4	dis-15-1591	J10_ACUTELOWERNAS	logTG_GLGC2022_European_MalesandFemales	Wald ratio	rs116843064	0.459234	0.312697	0.141935	0.287212	1.51299	Primary analysis	ANGPTL4
trait-16-4	dis-15-1592	J10_ACUTEUPPERINFEC	logTG_GLGC2022_European_MalesandFemales	Wald ratio	rs116843064	-0.132129	0.117824	0.262115	-0.489909	-0.0280371	Primary analysis	ANGPTL4
trait-16-4	dis-15-1595	J10_ASTHMA	logTG_GLGC2022_European_MalesandFemales	Wald ratio	rs116843064	0.116094	0.113214	0.305154	0.00564573	0.449444	Primary analysis	ANGPTL4
trait-16-4	dis-15-1596	J10_ASTHMACOPDKELA	logTG_GLGC2022_European_MalesandFemales	Wald ratio	rs116843064	0.00661219	0.115274	0.954258	-0.212976	0.238896	Primary analysis	ANGPTL4
trait-16-4	dis-15-1597	J10_ASTHMA_EXMORE	logTG_GLGC2022_European_MalesandFemales	Wald ratio	rs116843064	0.126636	0.113518	0.26461	0.0257118	0.470701	Primary analysis	ANGPTL4
trait-16-4	dis-15-1598	J10_ASTHMA_INCLAVO	logTG_GLGC2022_European_MalesandFemales	Wald ratio	rs116843064	0.174043	0.0991974	0.0793433	0.146697	0.535551	Primary analysis	ANGPTL4
trait-16-4	dis-15-1599	J10_ASTHMA_MAIN	logTG_GLGC2022_European_MalesandFemales	Wald ratio	rs116843064	0.0189827	0.123464	0.877806	-0.204782	0.279194	Primary analysis	ANGPTL4
trait-16-4	dis-15-16	AB1_ERYSIPELAS	logTG_GLGC2022_European_MalesandFemales	Wald ratio	rs116843064	0.032733	0.15531	0.833075	-0.240251	0.368564	Primary analysis	ANGPTL4
trait-16-4	dis-15-1600	J10_ASTHMA_MAIN_EXMORE	logTG_GLGC2022_European_MalesandFemales	Wald ratio	rs116843064	0.028813	0.123686	0.815798	-0.185951	0.298898	Primary analysis	ANGPTL4
trait-16-4	dis-15-1601	J10_BRONCH	logTG_GLGC2022_European_MalesandFemales	Wald ratio	rs116843064	0.383131	0.3866	0.321672	-0.00679926	1.50867	Primary analysis	ANGPTL4
trait-16-4	dis-15-1602	J10_BRONCHIECTASIS	logTG_GLGC2022_European_MalesandFemales	Wald ratio	rs116843064	-0.567844	0.443643	0.20056	-1.98251	-0.243435	Primary analysis	ANGPTL4
trait-16-4	dis-15-1603	J10_BRONCHIOLITIS	logTG_GLGC2022_European_MalesandFemales	Wald ratio	rs116843064	0.623453	0.478253	0.192368	0.284592	2.15934	Primary analysis	ANGPTL4
trait-16-4	dis-15-1604	J10_BRONCHITIS	logTG_GLGC2022_European_MalesandFemales	Wald ratio	rs116843064	0.080765	0.171189	0.637079	-0.177232	0.49383	Primary analysis	ANGPTL4
trait-16-4	dis-15-1607	J10_CHRONLARYNGITIS	logTG_GLGC2022_European_MalesandFemales	Wald ratio	rs116843064	-0.777584	0.319109	0.0148204	-2.14952	-0.898612	Primary analysis	ANGPTL4
trait-16-4	dis-15-1608	J10_CHRONRHINITIS	logTG_GLGC2022_European_MalesandFemales	Wald ratio	rs116843064	-0.124418	0.20921	0.552044	-0.653911	0.166194	Primary analysis	ANGPTL4
trait-16-4	dis-15-1609	J10_CHRONSINUSITIS	logTG_GLGC2022_European_MalesandFemales	Wald ratio	rs116843064	-0.0857377	0.16701	0.607693	-0.495385	0.159294	Primary analysis	ANGPTL4
trait-16-4	dis-15-1610	J10_CHRONTONSADEN	logTG_GLGC2022_European_MalesandFemales	Wald ratio	rs116843064	0.0701824	0.108509	0.517767	-0.0751194	0.350234	Primary analysis	ANGPTL4
trait-16-4	dis-15-1611	J10_COLD	logTG_GLGC2022_European_MalesandFemales	Wald ratio	rs116843064	0.0575316	0.330255	0.861705	-0.534538	0.760062	Primary analysis	ANGPTL4
trait-16-4	dis-15-1612	J10_COPD	logTG_GLGC2022_European_MalesandFemales	Wald ratio	rs116843064	-0.284928	0.167131	0.0882287	-0.886037	-0.230882	Primary analysis	ANGPTL4
trait-16-4	dis-15-1613	J10_COPDNAS	logTG_GLGC2022_European_MalesandFemales	Wald ratio	rs116843064	-0.326839	0.170594	0.0553797	-0.97497	-0.30624	Primary analysis	ANGPTL4
trait-16-4	dis-15-1614	J10_COPDNAS_INCLAVO	logTG_GLGC2022_European_MalesandFemales	Wald ratio	rs116843064	-0.312287	0.155773	0.0449886	-0.917398	-0.306768	Primary analysis	ANGPTL4
trait-16-4	dis-15-1615	J10_EMPHYSEMA	logTG_GLGC2022_European_MalesandFemales	Wald ratio	rs116843064	-0.0265711	0.504087	0.957962	-1.04009	0.935931	Primary analysis	ANGPTL4
trait-16-4	dis-15-1617	J10_EXTERLUNG	logTG_GLGC2022_European_MalesandFemales	Wald ratio	rs116843064	0.164323	0.324652	0.61275	-0.314245	0.958392	Primary analysis	ANGPTL4
trait-16-4	dis-15-1619	J10_INFLUENZA	logTG_GLGC2022_European_MalesandFemales	Wald ratio	rs116843064	-0.0495858	0.228128	0.827928	-0.544319	0.349942	Primary analysis	ANGPTL4
trait-16-4	dis-15-1620	J10_INFLUPNEU	logTG_GLGC2022_European_MalesandFemales	Wald ratio	rs116843064	-0.144416	0.0931521	0.121063	-0.465634	-0.100478	Primary analysis	ANGPTL4
trait-16-4	dis-15-1622	J10_INTERSTITIUM	logTG_GLGC2022_European_MalesandFemales	Wald ratio	rs116843064	-0.202296	0.299173	0.498924	-0.98288	0.189879	Primary analysis	ANGPTL4
trait-16-4	dis-15-1623	J10_LARYNGITIS	logTG_GLGC2022_European_MalesandFemales	Wald ratio	rs116843064	0.739539	0.326765	0.0236227	0.809036	2.08996	Primary analysis	ANGPTL4
trait-16-4	dis-15-1624	J10_LOWCHRON	logTG_GLGC2022_European_MalesandFemales	Wald ratio	rs116843064	0.103741	0.0907387	0.252915	0.0254854	0.381181	Primary analysis	ANGPTL4
trait-16-4	dis-15-1625	J10_LOWERINF	logTG_GLGC2022_European_MalesandFemales	Wald ratio	rs116843064	0.154503	0.148377	0.297744	0.0120063	0.593644	Primary analysis	ANGPTL4
trait-16-4	dis-15-1626	J10_NASALPOLYP	logTG_GLGC2022_European_MalesandFemales	Wald ratio	rs116843064	0.337211	0.267693	0.20778	0.136255	1.18561	Primary analysis	ANGPTL4
trait-16-4	dis-15-1627	J10_NECROTIC	logTG_GLGC2022_European_MalesandFemales	Wald ratio	rs116843064	0.621701	0.555676	0.263217	0.129409	2.30766	Primary analysis	ANGPTL4
trait-16-4	dis-15-1628	J10_OTHERINSTPULM	logTG_GLGC2022_European_MalesandFemales	Wald ratio	rs116843064	-0.431847	0.333405	0.195229	-1.49989	-0.192947	Primary analysis	ANGPTL4
trait-16-4	dis-15-1629	J10_PERITONSABSC	logTG_GLGC2022_European_MalesandFemales	Wald ratio	rs116843064	0.00531394	0.243839	0.982613	-0.46751	0.48834	Primary analysis	ANGPTL4
trait-16-4	dis-15-1630	J10_PHARYNGITIS	logTG_GLGC2022_European_MalesandFemales	Wald ratio	rs116843064	-0.0544798	0.312858	0.861759	-0.719983	0.506422	Primary analysis	ANGPTL4
trait-16-4	dis-15-1631	J10_PLEURA	logTG_GLGC2022_European_MalesandFemales	Wald ratio	rs116843064	-0.223779	0.176402	0.204592	-0.784353	-0.0928593	Primary analysis	ANGPTL4
trait-16-4	dis-15-1632	J10_PLEUREFFUSION	logTG_GLGC2022_European_MalesandFemales	Wald ratio	rs116843064	-0.0344044	0.320583	0.914537	-0.695776	0.560911	Primary analysis	ANGPTL4
trait-16-4	dis-15-1633	J10_PLEUROTH	logTG_GLGC2022_European_MalesandFemales	Wald ratio	rs116843064	-0.044195	0.396274	0.911199	-0.863319	0.690074	Primary analysis	ANGPTL4
trait-16-4	dis-15-1634	J10_PLEURPLAGUE	logTG_GLGC2022_European_MalesandFemales	Wald ratio	rs116843064	0.0683427	0.393599	0.862152	-0.637503	0.905406	Primary analysis	ANGPTL4
trait-16-4	dis-15-1635	J10_PNEUMOBACT	logTG_GLGC2022_European_MalesandFemales	Wald ratio	rs116843064	-0.371362	0.170223	0.0291377	-1.06151	-0.394232	Primary analysis	ANGPTL4
trait-16-4	dis-15-1636	J10_PNEUMOBACTEROTH	logTG_GLGC2022_European_MalesandFemales	Wald ratio	rs116843064	-0.293423	0.175365	0.0942861	-0.918825	-0.231393	Primary analysis	ANGPTL4
trait-16-4	dis-15-1637	J10_PNEUMONAS	logTG_GLGC2022_European_MalesandFemales	Wald ratio	rs116843064	-0.137513	0.102993	0.181824	-0.471392	-0.0676575	Primary analysis	ANGPTL4
trait-16-4	dis-15-1638	J10_PNEUMONIA	logTG_GLGC2022_European_MalesandFemales	Wald ratio	rs116843064	-0.182741	0.0962018	0.0574907	-0.546728	-0.169617	Primary analysis	ANGPTL4
trait-16-4	dis-15-1639	J10_PNEUMONISOLLIQ	logTG_GLGC2022_European_MalesandFemales	Wald ratio	rs116843064	0.48264	0.445648	0.278806	0.0725038	1.81945	Primary analysis	ANGPTL4
trait-16-4	dis-15-1642	J10_PNEUMOPROBBAC	logTG_GLGC2022_European_MalesandFemales	Wald ratio	rs116843064	-0.175165	0.0974144	0.0721548	-0.534255	-0.152391	Primary analysis	ANGPTL4
trait-16-4	dis-15-1643	J10_PNEUMOTHORAX	logTG_GLGC2022_European_MalesandFemales	Wald ratio	rs116843064	-0.28258	0.475189	0.552066	-1.48523	0.377515	Primary analysis	ANGPTL4
trait-16-4	dis-15-1648	J10_RESPDISOTH	logTG_GLGC2022_European_MalesandFemales	Wald ratio	rs116843064	-0.630142	0.272041	0.0205393	-1.76828	-0.701877	Primary analysis	ANGPTL4
trait-16-4	dis-15-1649	J10_RESPIRATORY	logTG_GLGC2022_European_MalesandFemales	Wald ratio	rs116843064	-0.0416121	0.0664705	0.531299	-0.211842	0.0487224	Primary analysis	ANGPTL4
trait-16-4	dis-15-1650	J10_RESPOTHER	logTG_GLGC2022_European_MalesandFemales	Wald ratio	rs116843064	-0.630142	0.272041	0.0205393	-1.76828	-0.701877	Primary analysis	ANGPTL4
trait-16-4	dis-15-1651	J10_SEPTDEV	logTG_GLGC2022_European_MalesandFemales	Wald ratio	rs116843064	0.125237	0.193516	0.517525	-0.133827	0.624755	Primary analysis	ANGPTL4
trait-16-4	dis-15-1653	J10_SINUSITIS	logTG_GLGC2022_European_MalesandFemales	Wald ratio	rs116843064	0.0530328	0.149665	0.723081	-0.189399	0.397287	Primary analysis	ANGPTL4
trait-16-4	dis-15-1654	J10_TONSILLECTOMY	logTG_GLGC2022_European_MalesandFemales	Wald ratio	rs116843064	0.0709126	0.135964	0.60198	-0.1275	0.405477	Primary analysis	ANGPTL4
trait-16-4	dis-15-1655	J10_TONSILLITIS	logTG_GLGC2022_European_MalesandFemales	Wald ratio	rs116843064	0.0258277	0.186943	0.890116	-0.315786	0.417031	Primary analysis	ANGPTL4
trait-16-4	dis-15-1656	J10_UPPERDIS	logTG_GLGC2022_European_MalesandFemales	Wald ratio	rs116843064	0.0393603	0.0782539	0.614977	-0.0762314	0.230524	Primary analysis	ANGPTL4
trait-16-4	dis-15-1657	J10_UPPERINFEC	logTG_GLGC2022_European_MalesandFemales	Wald ratio	rs116843064	0.0014145	0.0890434	0.987326	-0.171753	0.177297	Primary analysis	ANGPTL4
trait-16-4	dis-15-1658	J10_VASOALLERRHIN	logTG_GLGC2022_European_MalesandFemales	Wald ratio	rs116843064	0.210056	0.181301	0.246616	0.0563611	0.767059	Primary analysis	ANGPTL4
trait-16-4	dis-15-1659	J10_VIRALPNEUMO	logTG_GLGC2022_European_MalesandFemales	Wald ratio	rs116843064	-0.246455	0.388547	0.525886	-1.2446	0.278501	Primary analysis	ANGPTL4
trait-16-4	dis-15-166	C3_BASAL_CELL_CARCINOMA	logTG_GLGC2022_European_MalesandFemales	Wald ratio	rs116843064	0.223447	0.16374	0.172365	0.117025	0.758885	Primary analysis	ANGPTL4
trait-16-4	dis-15-1660	J10_VOCALLARYNX	logTG_GLGC2022_European_MalesandFemales	Wald ratio	rs116843064	0.108652	0.154061	0.48065	-0.0889998	0.514917	Primary analysis	ANGPTL4
trait-16-4	dis-15-1661	JOINTPAIN	logTG_GLGC2022_European_MalesandFemales	Wald ratio	rs116843064	-0.0109467	0.13693	0.936282	-0.289839	0.246928	Primary analysis	ANGPTL4
trait-16-4	dis-15-1662	JUVEN_ARTHR	logTG_GLGC2022_European_MalesandFemales	Wald ratio	rs116843064	-0.931373	0.530324	0.0790483	-2.86493	-0.786057	Primary analysis	ANGPTL4
trait-16-4	dis-15-1664	K11_ABSCANAL	logTG_GLGC2022_European_MalesandFemales	Wald ratio	rs116843064	-0.193415	0.412077	0.638808	-1.18676	0.428578	Primary analysis	ANGPTL4
trait-16-4	dis-15-1666	K11_ACUTGASTR	logTG_GLGC2022_European_MalesandFemales	Wald ratio	rs116843064	-0.654453	0.42355	0.122307	-2.11289	-0.452571	Primary analysis	ANGPTL4
trait-16-4	dis-15-1667	K11_ACUTPANC	logTG_GLGC2022_European_MalesandFemales	Wald ratio	rs116843064	0.257961	0.272584	0.343968	-0.0286607	1.03987	Primary analysis	ANGPTL4
trait-16-4	dis-15-1668	K11_ADHE	logTG_GLGC2022_European_MalesandFemales	Wald ratio	rs116843064	-0.149046	0.446287	0.738403	-1.16685	0.582592	Primary analysis	ANGPTL4
trait-16-4	dis-15-167	C3_BASAL_CELL_CARCINOMA_INCLAVO	logTG_GLGC2022_European_MalesandFemales	Wald ratio	rs116843064	0.264495	0.161622	0.101734	0.201632	0.835191	Primary analysis	ANGPTL4
trait-16-4	dis-15-1670	K11_ALCOLIV	logTG_GLGC2022_European_MalesandFemales	Wald ratio	rs116843064	-0.0074311	0.39842	0.985119	-0.795468	0.766338	Primary analysis	ANGPTL4
trait-16-4	dis-15-1671	K11_ANOMALI_DENTAL_ARCH_RELATIONS1_INCLAVO	logTG_GLGC2022_European_MalesandFemales	Wald ratio	rs116843064	0.0573044	0.275475	0.835213	-0.427613	0.652247	Primary analysis	ANGPTL4
trait-16-4	dis-15-1673	K11_APHTA_RECUR_INCLAVO	logTG_GLGC2022_European_MalesandFemales	Wald ratio	rs116843064	0.282632	0.363981	0.437453	-0.159445	1.26736	Primary analysis	ANGPTL4
trait-16-4	dis-15-1674	K11_APPENDACUT	logTG_GLGC2022_European_MalesandFemales	Wald ratio	rs116843064	0.0112522	0.126558	0.929154	-0.225999	0.270107	Primary analysis	ANGPTL4
trait-16-4	dis-15-1675	K11_APPENDECTOMY	logTG_GLGC2022_European_MalesandFemales	Wald ratio	rs116843064	-0.0702306	0.132946	0.597315	-0.398225	0.122921	Primary analysis	ANGPTL4
trait-16-4	dis-15-1676	K11_APPENDIX	logTG_GLGC2022_European_MalesandFemales	Wald ratio	rs116843064	-0.0185953	0.122005	0.87886	-0.275576	0.202682	Primary analysis	ANGPTL4
trait-16-4	dis-15-1677	K11_APPENDOTH	logTG_GLGC2022_European_MalesandFemales	Wald ratio	rs116843064	-0.878126	0.408086	0.031412	-2.52098	-0.921277	Primary analysis	ANGPTL4
trait-16-4	dis-15-1681	K11_BILIAOTH	logTG_GLGC2022_European_MalesandFemales	Wald ratio	rs116843064	0.715363	0.45081	0.112549	0.518523	2.2857	Primary analysis	ANGPTL4
trait-16-4	dis-15-1682	K11_CARIES	logTG_GLGC2022_European_MalesandFemales	Wald ratio	rs116843064	0.178556	0.230992	0.439524	-0.102774	0.802715	Primary analysis	ANGPTL4
trait-16-4	dis-15-1683	K11_CARIES_1	logTG_GLGC2022_European_MalesandFemales	Wald ratio	rs116843064	0.0888724	0.0687777	0.196298	0.0393858	0.308994	Primary analysis	ANGPTL4
trait-16-4	dis-15-1684	K11_CARIES_1_ONLYAVO	logTG_GLGC2022_European_MalesandFemales	Wald ratio	rs116843064	0.095488	0.0690565	0.166741	0.0518059	0.322507	Primary analysis	ANGPTL4
trait-16-4	dis-15-1685	K11_CARIES_1_OPER	logTG_GLGC2022_European_MalesandFemales	Wald ratio	rs116843064	0.163899	0.105438	0.120073	0.114585	0.527901	Primary analysis	ANGPTL4
trait-16-4	dis-15-1686	K11_CARIES_1_OPER_ONLYAVO	logTG_GLGC2022_European_MalesandFemales	Wald ratio	rs116843064	0.191391	0.109452	0.0803557	0.1606	0.589652	Primary analysis	ANGPTL4
trait-16-4	dis-15-1687	K11_CARIES_2	logTG_GLGC2022_European_MalesandFemales	Wald ratio	rs116843064	0.299873	0.15048	0.0462859	0.292811	0.882693	Primary analysis	ANGPTL4
trait-16-4	dis-15-1688	K11_CARIES_2_ONLYAVO	logTG_GLGC2022_European_MalesandFemales	Wald ratio	rs116843064	0.288323	0.152893	0.0593236	0.265444	0.864783	Primary analysis	ANGPTL4
trait-16-4	dis-15-1689	K11_CARIES_2_OPER	logTG_GLGC2022_European_MalesandFemales	Wald ratio	rs116843064	0.293529	0.159246	0.0652933	0.263195	0.887438	Primary analysis	ANGPTL4
trait-16-4	dis-15-1690	K11_CARIES_2_OPER_ONLYAVO	logTG_GLGC2022_European_MalesandFemales	Wald ratio	rs116843064	0.296321	0.161965	0.0673192	0.263337	0.89824	Primary analysis	ANGPTL4
trait-16-4	dis-15-1691	K11_CARIES_3	logTG_GLGC2022_European_MalesandFemales	Wald ratio	rs116843064	0.0558908	0.0694352	0.420857	-0.0265469	0.245639	Primary analysis	ANGPTL4
trait-16-4	dis-15-1692	K11_CARIES_3_ONLYAVO	logTG_GLGC2022_European_MalesandFemales	Wald ratio	rs116843064	0.056652	0.0697872	0.416917	-0.025745	0.247821	Primary analysis	ANGPTL4
trait-16-4	dis-15-1693	K11_CARIES_3_OPER	logTG_GLGC2022_European_MalesandFemales	Wald ratio	rs116843064	0.103881	0.101352	0.305384	0.00495743	0.402257	Primary analysis	ANGPTL4
trait-16-4	dis-15-1694	K11_CARIES_3_OPER_ONLYAVO	logTG_GLGC2022_European_MalesandFemales	Wald ratio	rs116843064	0.120035	0.104773	0.251934	0.0299129	0.440623	Primary analysis	ANGPTL4
trait-16-4	dis-15-1695	K11_CARIES_DENTIN	logTG_GLGC2022_European_MalesandFemales	Wald ratio	rs116843064	0.156417	0.248107	0.528405	-0.179711	0.792867	Primary analysis	ANGPTL4
trait-16-4	dis-15-1696	K11_CARIES_INCLAVO	logTG_GLGC2022_European_MalesandFemales	Wald ratio	rs116843064	0.091967	0.0687641	0.181083	0.0454776	0.315033	Primary analysis	ANGPTL4
trait-16-4	dis-15-1697	K11_CD_NOUC	logTG_GLGC2022_European_MalesandFemales	Wald ratio	rs116843064	-0.221663	0.575942	0.700334	-1.56331	0.694388	Primary analysis	ANGPTL4
trait-16-4	dis-15-1698	K11_CD_STRICT	logTG_GLGC2022_European_MalesandFemales	Wald ratio	rs116843064	-0.224842	0.508111	0.658123	-1.43659	0.555206	Primary analysis	ANGPTL4
trait-16-4	dis-15-1699	K11_CD_STRICT2	logTG_GLGC2022_European_MalesandFemales	Wald ratio	rs116843064	-0.14318	0.513857	0.780522	-1.28779	0.726525	Primary analysis	ANGPTL4
trait-16-4	dis-15-17	AB1_GASTROENTERITIS_NOS	logTG_GLGC2022_European_MalesandFemales	Wald ratio	rs116843064	0.140168	0.126252	0.266902	0.0272758	0.522184	Primary analysis	ANGPTL4
trait-16-4	dis-15-1700	K11_CHOLANGI	logTG_GLGC2022_European_MalesandFemales	Wald ratio	rs116843064	-0.484307	0.518058	0.349865	-1.96464	0.0661516	Primary analysis	ANGPTL4
trait-16-4	dis-15-1702	K11_CHOLECYST	logTG_GLGC2022_European_MalesandFemales	Wald ratio	rs116843064	0.14989	0.329665	0.649343	-0.352358	0.939928	Primary analysis	ANGPTL4
trait-16-4	dis-15-1703	K11_CHOLECYSTECTOMY	logTG_GLGC2022_European_MalesandFemales	Wald ratio	rs116843064	-0.158105	0.133905	0.237713	-0.57234	-0.0474314	Primary analysis	ANGPTL4
trait-16-4	dis-15-1704	K11_CHOLELITH	logTG_GLGC2022_European_MalesandFemales	Wald ratio	rs116843064	-0.0176861	0.116771	0.879613	-0.263537	0.194207	Primary analysis	ANGPTL4
trait-16-4	dis-15-1705	K11_CHRONGASTR	logTG_GLGC2022_European_MalesandFemales	Wald ratio	rs116843064	0.10416	0.21543	0.628741	-0.218089	0.626397	Primary analysis	ANGPTL4
trait-16-4	dis-15-1707	K11_CHRONPANC	logTG_GLGC2022_European_MalesandFemales	Wald ratio	rs116843064	-0.41019	0.358332	0.252325	-1.5063	-0.101642	Primary analysis	ANGPTL4
trait-16-4	dis-15-1708	K11_COELIAC	logTG_GLGC2022_European_MalesandFemales	Wald ratio	rs116843064	0.349505	0.342168	0.307044	0.0143813	1.35568	Primary analysis	ANGPTL4
trait-16-4	dis-15-1709	K11_CONSTIPATION	logTG_GLGC2022_European_MalesandFemales	Wald ratio	rs116843064	-0.0686427	0.119501	0.565689	-0.368761	0.0996818	Primary analysis	ANGPTL4
trait-16-4	dis-15-1710	K11_CROHN	logTG_GLGC2022_European_MalesandFemales	Wald ratio	rs116843064	0.111838	0.329509	0.734301	-0.426634	0.86504	Primary analysis	ANGPTL4
trait-16-4	dis-15-1711	K11_CROSSBITE	logTG_GLGC2022_European_MalesandFemales	Wald ratio	rs116843064	-0.0182988	0.526444	0.972272	-1.0677	0.995964	Primary analysis	ANGPTL4
trait-16-4	dis-15-1712	K11_CROWDI_TEETH_INCLAVO	logTG_GLGC2022_European_MalesandFemales	Wald ratio	rs116843064	0.287884	0.437326	0.510357	-0.292907	1.42141	Primary analysis	ANGPTL4
trait-16-4	dis-15-1713	K11_DEEP_BITE_INCLAVO	logTG_GLGC2022_European_MalesandFemales	Wald ratio	rs116843064	0.0132506	0.4043	0.973855	-0.766456	0.818398	Primary analysis	ANGPTL4
trait-16-4	dis-15-1714	K11_DENTAL_OPER	logTG_GLGC2022_European_MalesandFemales	Wald ratio	rs116843064	0.0376417	0.0683571	0.581865	-0.0602022	0.207758	Primary analysis	ANGPTL4
trait-16-4	dis-15-1715	K11_DENTAL_OPER_ONLYAVO	logTG_GLGC2022_European_MalesandFemales	Wald ratio	rs116843064	0.0286063	0.0686076	0.676711	-0.0784025	0.190539	Primary analysis	ANGPTL4
trait-16-4	dis-15-1716	K11_DENTOFACIAL_ANOMALIES	logTG_GLGC2022_European_MalesandFemales	Wald ratio	rs116843064	0.0461604	0.216127	0.830875	-0.333135	0.514084	Primary analysis	ANGPTL4
trait-16-4	dis-15-1717	K11_DEPOSITS	logTG_GLGC2022_European_MalesandFemales	Wald ratio	rs116843064	0.354616	0.482162	0.462052	-0.249989	1.64009	Primary analysis	ANGPTL4
trait-16-4	dis-15-1718	K11_DIAHER	logTG_GLGC2022_European_MalesandFemales	Wald ratio	rs116843064	-0.117221	0.202569	0.562812	-0.626788	0.167283	Primary analysis	ANGPTL4
trait-16-4	dis-15-1719	K11_DISLIVOTH	logTG_GLGC2022_European_MalesandFemales	Wald ratio	rs116843064	0.297578	0.302227	0.324813	-0.00911294	1.17562	Primary analysis	ANGPTL4
trait-16-4	dis-15-172	C3_BLADDER	logTG_GLGC2022_European_MalesandFemales	Wald ratio	rs116843064	0.430231	0.401727	0.284191	0.0558668	1.63064	Primary analysis	ANGPTL4
trait-16-4	dis-15-1721	K11_DISORD_TEETH	logTG_GLGC2022_European_MalesandFemales	Wald ratio	rs116843064	0.0902754	0.260978	0.729409	-0.334577	0.688457	Primary analysis	ANGPTL4
trait-16-4	dis-15-1723	K11_DIVERTIC	logTG_GLGC2022_European_MalesandFemales	Wald ratio	rs116843064	-0.058743	0.13194	0.656158	-0.373739	0.143467	Primary analysis	ANGPTL4
trait-16-4	dis-15-1724	K11_DULC	logTG_GLGC2022_European_MalesandFemales	Wald ratio	rs116843064	-0.0986956	0.352658	0.779583	-0.884653	0.497766	Primary analysis	ANGPTL4
trait-16-4	dis-15-1725	K11_EMBED_TEETH_INCLAVO	logTG_GLGC2022_European_MalesandFemales	Wald ratio	rs116843064	-0.561828	0.431597	0.193005	-1.94711	-0.255252	Primary analysis	ANGPTL4
trait-16-4	dis-15-1726	K11_EMBIMPACT_TEETH_INCLAVO	logTG_GLGC2022_European_MalesandFemales	Wald ratio	rs116843064	-0.0133054	0.223706	0.952572	-0.464542	0.412385	Primary analysis	ANGPTL4
trait-16-4	dis-15-1727	K11_ENERCOLNONINF	logTG_GLGC2022_European_MalesandFemales	Wald ratio	rs116843064	0.122782	0.163729	0.453309	-0.0802559	0.561561	Primary analysis	ANGPTL4
trait-16-4	dis-15-1729	K11_EROSION_INCLAVO	logTG_GLGC2022_European_MalesandFemales	Wald ratio	rs116843064	0.0277904	0.305322	0.927477	-0.543962	0.6529	Primary analysis	ANGPTL4
trait-16-4	dis-15-173	C3_BLADDER_EXALLC	logTG_GLGC2022_European_MalesandFemales	Wald ratio	rs116843064	0.524891	0.403244	0.193029	0.238428	1.81915	Primary analysis	ANGPTL4
trait-16-4	dis-15-1730	K11_ERUPTION_INCLAVO	logTG_GLGC2022_European_MalesandFemales	Wald ratio	rs116843064	-0.327091	0.352432	0.353358	-1.33187	0.0496688	Primary analysis	ANGPTL4
trait-16-4	dis-15-1731	K11_FEMHER	logTG_GLGC2022_European_MalesandFemales	Wald ratio	rs116843064	-0.264285	0.577698	0.647327	-1.65029	0.614291	Primary analysis	ANGPTL4
trait-16-4	dis-15-1732	K11_FIBROCHIRLIV	logTG_GLGC2022_European_MalesandFemales	Wald ratio	rs116843064	0.0569786	0.498151	0.908936	-0.864698	1.08805	Primary analysis	ANGPTL4
trait-16-4	dis-15-1733	K11_FISSANAL	logTG_GLGC2022_European_MalesandFemales	Wald ratio	rs116843064	0.322925	0.228338	0.15729	0.185392	1.08048	Primary analysis	ANGPTL4
trait-16-4	dis-15-1734	K11_FISTULA	logTG_GLGC2022_European_MalesandFemales	Wald ratio	rs116843064	0.362194	0.22224	0.103156	0.27431	1.14549	Primary analysis	ANGPTL4
trait-16-4	dis-15-1735	K11_FUNCDYSP	logTG_GLGC2022_European_MalesandFemales	Wald ratio	rs116843064	-0.068825	0.228788	0.763549	-0.583322	0.313528	Primary analysis	ANGPTL4
trait-16-4	dis-15-1736	K11_GALLBILPANC	logTG_GLGC2022_European_MalesandFemales	Wald ratio	rs116843064	-0.0428991	0.105539	0.684393	-0.290939	0.122775	Primary analysis	ANGPTL4
trait-16-4	dis-15-1738	K11_GASTRODUOULC	logTG_GLGC2022_European_MalesandFemales	Wald ratio	rs116843064	0.0801692	0.222345	0.718427	-0.278665	0.592928	Primary analysis	ANGPTL4
trait-16-4	dis-15-1739	K11_GIBLEEDING	logTG_GLGC2022_European_MalesandFemales	Wald ratio	rs116843064	0.174427	0.209927	0.406034	-0.0695806	0.753334	Primary analysis	ANGPTL4
trait-16-4	dis-15-1740	K11_GIDISEASES	logTG_GLGC2022_European_MalesandFemales	Wald ratio	rs116843064	0.0360227	0.0681862	0.597292	-0.0630404	0.204249	Primary analysis	ANGPTL4
trait-16-4	dis-15-1742	K11_GINGIVITIS_PERIODONTAL	logTG_GLGC2022_European_MalesandFemales	Wald ratio	rs116843064	0.0411529	0.0830214	0.620113	-0.0820623	0.243381	Primary analysis	ANGPTL4
trait-16-4	dis-15-1745	K11_GULC	logTG_GLGC2022_European_MalesandFemales	Wald ratio	rs116843064	0.19976	0.276371	0.469806	-0.150158	0.933216	Primary analysis	ANGPTL4
trait-16-4	dis-15-1746	K11_HAEMORR	logTG_GLGC2022_European_MalesandFemales	Wald ratio	rs116843064	-0.178291	0.254233	0.483122	-0.847747	0.148846	Primary analysis	ANGPTL4
trait-16-4	dis-15-1748	K11_HERING	logTG_GLGC2022_European_MalesandFemales	Wald ratio	rs116843064	0.0123139	0.126569	0.922496	-0.223939	0.27221	Primary analysis	ANGPTL4
trait-16-4	dis-15-1749	K11_HERNIA	logTG_GLGC2022_European_MalesandFemales	Wald ratio	rs116843064	-0.0413339	0.0994842	0.677789	-0.276004	0.113975	Primary analysis	ANGPTL4
trait-16-4	dis-15-1754	K11_IBD	logTG_GLGC2022_European_MalesandFemales	Wald ratio	rs116843064	0.197101	0.200305	0.325114	-0.00628013	0.778917	Primary analysis	ANGPTL4
trait-16-4	dis-15-1755	K11_IBD_STRICT	logTG_GLGC2022_European_MalesandFemales	Wald ratio	rs116843064	0.395371	0.247125	0.109625	0.290562	1.25929	Primary analysis	ANGPTL4
trait-16-4	dis-15-1757	K11_IBS	logTG_GLGC2022_European_MalesandFemales	Wald ratio	rs116843064	-0.127454	0.221783	0.565509	-0.684506	0.184885	Primary analysis	ANGPTL4
trait-16-4	dis-15-1758	K11_ILEUS	logTG_GLGC2022_European_MalesandFemales	Wald ratio	rs116843064	-0.312197	0.233947	0.182047	-1.07044	-0.153371	Primary analysis	ANGPTL4
trait-16-4	dis-15-1760	K11_IMPACTED_TEETH_INCLAVO	logTG_GLGC2022_European_MalesandFemales	Wald ratio	rs116843064	0.0872672	0.299002	0.770392	-0.415	0.757087	Primary analysis	ANGPTL4
trait-16-4	dis-15-1761	K11_INTESTOTH	logTG_GLGC2022_European_MalesandFemales	Wald ratio	rs116843064	0.0474275	0.0879018	0.589507	-0.0793296	0.265246	Primary analysis	ANGPTL4
trait-16-4	dis-15-1763	K11_JAWS	logTG_GLGC2022_European_MalesandFemales	Wald ratio	rs116843064	0.352378	0.491986	0.473846	-0.273633	1.65495	Primary analysis	ANGPTL4
trait-16-4	dis-15-1764	K11_KELACROHN	logTG_GLGC2022_European_MalesandFemales	Wald ratio	rs116843064	0.0195779	0.491136	0.968203	-0.924254	1.001	Primary analysis	ANGPTL4
trait-16-4	dis-15-1765	K11_KELAIBD	logTG_GLGC2022_European_MalesandFemales	Wald ratio	rs116843064	0.46407	0.241527	0.0546807	0.436186	1.38297	Primary analysis	ANGPTL4
trait-16-4	dis-15-1766	K11_KELAUC	logTG_GLGC2022_European_MalesandFemales	Wald ratio	rs116843064	0.630463	0.278645	0.0236602	0.689563	1.78185	Primary analysis	ANGPTL4
trait-16-4	dis-15-1767	K11_LIP_ORAL_MUCOSA	logTG_GLGC2022_European_MalesandFemales	Wald ratio	rs116843064	0.043791	0.307724	0.886838	-0.517309	0.68897	Primary analysis	ANGPTL4
trait-16-4	dis-15-1768	K11_LIVER	logTG_GLGC2022_European_MalesandFemales	Wald ratio	rs116843064	0.0798227	0.205788	0.698098	-0.246891	0.559796	Primary analysis	ANGPTL4
trait-16-4	dis-15-1779	K11_MISS_TEETH_ACCID_EXTR_PAROD	logTG_GLGC2022_European_MalesandFemales	Wald ratio	rs116843064	-0.0768289	0.377384	0.83868	-0.890257	0.589088	Primary analysis	ANGPTL4
trait-16-4	dis-15-1783	K11_MN_RETRGN	logTG_GLGC2022_European_MalesandFemales	Wald ratio	rs116843064	0.16995	0.502196	0.735051	-0.651202	1.31741	Primary analysis	ANGPTL4
trait-16-4	dis-15-1784	K11_OESITIS	logTG_GLGC2022_European_MalesandFemales	Wald ratio	rs116843064	-0.300157	0.552122	0.586688	-1.67047	0.493852	Primary analysis	ANGPTL4
trait-16-4	dis-15-1786	K11_OESSTODUO	logTG_GLGC2022_European_MalesandFemales	Wald ratio	rs116843064	-0.000926029	0.0960309	0.992306	-0.190036	0.186406	Primary analysis	ANGPTL4
trait-16-4	dis-15-1787	K11_OESULC	logTG_GLGC2022_European_MalesandFemales	Wald ratio	rs116843064	-0.0120799	0.458612	0.978986	-0.922557	0.875203	Primary analysis	ANGPTL4
trait-16-4	dis-15-1790	K11_ORAL	logTG_GLGC2022_European_MalesandFemales	Wald ratio	rs116843064	0.0553201	0.0736196	0.452393	-0.0358671	0.252722	Primary analysis	ANGPTL4
trait-16-4	dis-15-1794	K11_ORAL_LEUCOPLAC_RELAT	logTG_GLGC2022_European_MalesandFemales	Wald ratio	rs116843064	0.2416	0.531513	0.649431	-0.568228	1.5153	Primary analysis	ANGPTL4
trait-16-4	dis-15-1795	K11_ORAL_LEUCOPLAC_RELAT_INCLAVO	logTG_GLGC2022_European_MalesandFemales	Wald ratio	rs116843064	0.566114	0.431868	0.189909	0.263122	1.95604	Primary analysis	ANGPTL4
trait-16-4	dis-15-1799	K11_ORAL_LICHEN_PLANUS_WIDE	logTG_GLGC2022_European_MalesandFemales	Wald ratio	rs116843064	-0.155996	0.283992	0.582802	-0.862378	0.250873	Primary analysis	ANGPTL4
trait-16-4	dis-15-1802	K11_OTHANRECT	logTG_GLGC2022_European_MalesandFemales	Wald ratio	rs116843064	0.0449913	0.217927	0.836438	-0.338954	0.51532	Primary analysis	ANGPTL4
trait-16-4	dis-15-1804	K11_OTHDIG	logTG_GLGC2022_European_MalesandFemales	Wald ratio	rs116843064	0.241083	0.170039	0.156246	0.139247	0.805799	Primary analysis	ANGPTL4
trait-16-4	dis-15-1805	K11_OTHDISDIG	logTG_GLGC2022_European_MalesandFemales	Wald ratio	rs116843064	0.285926	0.21129	0.175978	0.146288	0.974543	Primary analysis	ANGPTL4
trait-16-4	dis-15-1806	K11_OTHDISOES	logTG_GLGC2022_European_MalesandFemales	Wald ratio	rs116843064	-0.0424083	0.380161	0.911177	-0.828236	0.661996	Primary analysis	ANGPTL4
trait-16-4	dis-15-1807	K11_OTHDISSTOMDUOD	logTG_GLGC2022_European_MalesandFemales	Wald ratio	rs116843064	-0.419061	0.490108	0.39253	-1.78197	0.139252	Primary analysis	ANGPTL4
trait-16-4	dis-15-1808	K11_OTHENTERCOL	logTG_GLGC2022_European_MalesandFemales	Wald ratio	rs116843064	0.083832	0.239398	0.726205	-0.30491	0.633532	Primary analysis	ANGPTL4
trait-16-4	dis-15-1809	K11_OTHFUNC	logTG_GLGC2022_European_MalesandFemales	Wald ratio	rs116843064	0.0306276	0.17287	0.859374	-0.278795	0.398855	Primary analysis	ANGPTL4
trait-16-4	dis-15-1810	K11_OTHGASTR	logTG_GLGC2022_European_MalesandFemales	Wald ratio	rs116843064	0.128242	0.244432	0.599825	-0.227733	0.730442	Primary analysis	ANGPTL4
trait-16-4	dis-15-1811	K11_OTHILEUS	logTG_GLGC2022_European_MalesandFemales	Wald ratio	rs116843064	-0.317293	0.281272	0.259292	-1.17319	-0.0706015	Primary analysis	ANGPTL4
trait-16-4	dis-15-1812	K11_OTHINFLIV	logTG_GLGC2022_European_MalesandFemales	Wald ratio	rs116843064	0.575507	0.489816	0.240017	0.167954	2.08803	Primary analysis	ANGPTL4
trait-16-4	dis-15-1813	K11_OTHINT	logTG_GLGC2022_European_MalesandFemales	Wald ratio	rs116843064	0.332468	0.397685	0.40315	-0.127825	1.4311	Primary analysis	ANGPTL4
trait-16-4	dis-15-1814	K11_OTHPERITON	logTG_GLGC2022_European_MalesandFemales	Wald ratio	rs116843064	0.415266	0.574208	0.469558	-0.311526	1.93937	Primary analysis	ANGPTL4
trait-16-4	dis-15-1816	K11_PANCOTH	logTG_GLGC2022_European_MalesandFemales	Wald ratio	rs116843064	1.02853	0.527882	0.0513672	0.981261	3.05056	Primary analysis	ANGPTL4
trait-16-4	dis-15-1818	K11_PARODON	logTG_GLGC2022_European_MalesandFemales	Wald ratio	rs116843064	-0.108859	0.131339	0.407196	-0.470788	0.0440612	Primary analysis	ANGPTL4
trait-16-4	dis-15-1819	K11_PARODON_DENTAL_OPER	logTG_GLGC2022_European_MalesandFemales	Wald ratio	rs116843064	-0.0430759	0.146183	0.768245	-0.370947	0.202089	Primary analysis	ANGPTL4
trait-16-4	dis-15-182	C3_BREAST	logTG_GLGC2022_European_MalesandFemales	Wald ratio	rs116843064	-0.0996679	0.170513	0.558873	-0.529555	0.138857	Primary analysis	ANGPTL4
trait-16-4	dis-15-1820	K11_PARODON_DENTAL_OPER_EARLY	logTG_GLGC2022_European_MalesandFemales	Wald ratio	rs116843064	-0.45711	0.50063	0.361206	-1.87717	0.0852996	Primary analysis	ANGPTL4
trait-16-4	dis-15-1821	K11_PARODON_EARLY	logTG_GLGC2022_European_MalesandFemales	Wald ratio	rs116843064	-0.386105	0.473569	0.414896	-1.68496	0.17143	Primary analysis	ANGPTL4
trait-16-4	dis-15-1822	K11_PARODON_OPER	logTG_GLGC2022_European_MalesandFemales	Wald ratio	rs116843064	-0.114619	0.131257	0.382535	-0.481917	0.0326122	Primary analysis	ANGPTL4
trait-16-4	dis-15-1823	K11_PARODON_OPER_DENTAL_OPER	logTG_GLGC2022_European_MalesandFemales	Wald ratio	rs116843064	-0.0502987	0.146094	0.730629	-0.38493	0.187759	Primary analysis	ANGPTL4
trait-16-4	dis-15-1824	K11_PARODON_OPER_DENTAL_OPER_EARLY	logTG_GLGC2022_European_MalesandFemales	Wald ratio	rs116843064	-0.452562	0.500389	0.365773	-1.86778	0.0937417	Primary analysis	ANGPTL4
trait-16-4	dis-15-1825	K11_PARODON_OPER_EARLY	logTG_GLGC2022_European_MalesandFemales	Wald ratio	rs116843064	-0.381188	0.473328	0.420626	-1.67485	0.180594	Primary analysis	ANGPTL4
trait-16-4	dis-15-1826	K11_PARODON_PERIAPIC_CHRONIC	logTG_GLGC2022_European_MalesandFemales	Wald ratio	rs116843064	0.136585	0.272908	0.616736	-0.267192	0.802606	Primary analysis	ANGPTL4
trait-16-4	dis-15-1828	K11_PERIODON_CHRON	logTG_GLGC2022_European_MalesandFemales	Wald ratio	rs116843064	-0.178212	0.323217	0.581381	-0.9828	0.28421	Primary analysis	ANGPTL4
trait-16-4	dis-15-1829	K11_PERIODON_CHRON_COMPL	logTG_GLGC2022_European_MalesandFemales	Wald ratio	rs116843064	-0.393785	0.437389	0.367956	-1.6291	0.0854638	Primary analysis	ANGPTL4
trait-16-4	dis-15-183	C3_BREAST_EXALLC	logTG_GLGC2022_European_MalesandFemales	Wald ratio	rs116843064	-0.0657364	0.173022	0.703996	-0.467966	0.210279	Primary analysis	ANGPTL4
trait-16-4	dis-15-1830	K11_PERIODON_CHRON_INCLAVO	logTG_GLGC2022_European_MalesandFemales	Wald ratio	rs116843064	-0.10429	0.131685	0.428381	-0.46251	0.0536941	Primary analysis	ANGPTL4
trait-16-4	dis-15-1831	K11_PERITON	logTG_GLGC2022_European_MalesandFemales	Wald ratio	rs116843064	0.42127	0.3719	0.257319	0.0967652	1.55461	Primary analysis	ANGPTL4
trait-16-4	dis-15-1832	K11_PERITONITIS	logTG_GLGC2022_European_MalesandFemales	Wald ratio	rs116843064	0.363934	0.483761	0.45187	-0.234862	1.66148	Primary analysis	ANGPTL4
trait-16-4	dis-15-1837	K11_PULPITIS_1	logTG_GLGC2022_European_MalesandFemales	Wald ratio	rs116843064	-0.0587506	0.0795333	0.460094	-0.271036	0.0407342	Primary analysis	ANGPTL4
trait-16-4	dis-15-1838	K11_PULPITIS_1_ONLYAVO	logTG_GLGC2022_European_MalesandFemales	Wald ratio	rs116843064	-0.0450975	0.0814787	0.579929	-0.248089	0.0713072	Primary analysis	ANGPTL4
trait-16-4	dis-15-1839	K11_PULPITIS_2	logTG_GLGC2022_European_MalesandFemales	Wald ratio	rs116843064	0.0575765	0.0677529	0.395436	-0.0199458	0.245646	Primary analysis	ANGPTL4
trait-16-4	dis-15-184	C3_BREAST_HER2NEG	logTG_GLGC2022_European_MalesandFemales	Wald ratio	rs116843064	-0.0834737	0.178129	0.639346	-0.512741	0.185525	Primary analysis	ANGPTL4
trait-16-4	dis-15-1840	K11_PULPITIS_2_ONLYAVO	logTG_GLGC2022_European_MalesandFemales	Wald ratio	rs116843064	0.0615244	0.067915	0.364987	-0.0125254	0.253701	Primary analysis	ANGPTL4
trait-16-4	dis-15-1841	K11_PULPITIS_3	logTG_GLGC2022_European_MalesandFemales	Wald ratio	rs116843064	0.23797	0.331161	0.472392	-0.182654	1.1155	Primary analysis	ANGPTL4
trait-16-4	dis-15-1842	K11_PULPITIS_3_ONLYAVO	logTG_GLGC2022_European_MalesandFemales	Wald ratio	rs116843064	0.214019	0.342622	0.5322	-0.252061	1.09102	Primary analysis	ANGPTL4
trait-16-4	dis-15-1843	K11_PULPITIS_4	logTG_GLGC2022_European_MalesandFemales	Wald ratio	rs116843064	-0.0572685	0.079505	0.471332	-0.268076	0.0435836	Primary analysis	ANGPTL4
trait-16-4	dis-15-1844	K11_PULPITIS_4_ONLYAVO	logTG_GLGC2022_European_MalesandFemales	Wald ratio	rs116843064	-0.0557749	0.0812418	0.492379	-0.268553	0.0499151	Primary analysis	ANGPTL4
trait-16-4	dis-15-1845	K11_PULP_PERIAPICAL	logTG_GLGC2022_European_MalesandFemales	Wald ratio	rs116843064	0.0997275	0.202157	0.621788	-0.200761	0.591693	Primary analysis	ANGPTL4
trait-16-4	dis-15-1846	K11_PULP_PERIAPICAL_INCLAVO	logTG_GLGC2022_European_MalesandFemales	Wald ratio	rs116843064	-0.0490087	0.0793505	0.536824	-0.251584	0.0594701	Primary analysis	ANGPTL4
trait-16-4	dis-15-1847	K11_REFLUX	logTG_GLGC2022_European_MalesandFemales	Wald ratio	rs116843064	-0.0582107	0.134831	0.665936	-0.378361	0.150175	Primary analysis	ANGPTL4
trait-16-4	dis-15-1848	K11_REIMB_202	logTG_GLGC2022_European_MalesandFemales	Wald ratio	rs116843064	-0.0927806	0.149972	0.536146	-0.475796	0.112096	Primary analysis	ANGPTL4
trait-16-4	dis-15-185	C3_BREAST_HER2NEG_EXALLC	logTG_GLGC2022_European_MalesandFemales	Wald ratio	rs116843064	-0.0433734	0.18069	0.810296	-0.439164	0.26914	Primary analysis	ANGPTL4
trait-16-4	dis-15-1851	K11_SALIVARY	logTG_GLGC2022_European_MalesandFemales	Wald ratio	rs116843064	0.139145	0.269548	0.605704	-0.25559	0.801038	Primary analysis	ANGPTL4
trait-16-4	dis-15-1853	K11_STOMATITIS	logTG_GLGC2022_European_MalesandFemales	Wald ratio	rs116843064	0.484878	0.428432	0.25774	0.110634	1.79009	Primary analysis	ANGPTL4
trait-16-4	dis-15-1854	K11_STRICTURE	logTG_GLGC2022_European_MalesandFemales	Wald ratio	rs116843064	-0.274299	0.220041	0.21255	-0.968906	-0.106347	Primary analysis	ANGPTL4
trait-16-4	dis-15-1856	K11_TEETH_HARD	logTG_GLGC2022_European_MalesandFemales	Wald ratio	rs116843064	0.462653	0.387293	0.232251	0.147705	1.66589	Primary analysis	ANGPTL4
trait-16-4	dis-15-1858	K11_TONGUE	logTG_GLGC2022_European_MalesandFemales	Wald ratio	rs116843064	0.364469	0.501362	0.467252	-0.268311	1.69703	Primary analysis	ANGPTL4
trait-16-4	dis-15-1859	K11_TOOTH_DEV	logTG_GLGC2022_European_MalesandFemales	Wald ratio	rs116843064	-0.225626	0.525877	0.667889	-1.47294	0.588493	Primary analysis	ANGPTL4
trait-16-4	dis-15-186	C3_BREAST_HERNEG	logTG_GLGC2022_European_MalesandFemales	Wald ratio	rs116843064	-0.119847	0.274221	0.662079	-0.772374	0.302574	Primary analysis	ANGPTL4
trait-16-4	dis-15-1861	K11_UC_NOCD	logTG_GLGC2022_European_MalesandFemales	Wald ratio	rs116843064	0.568403	0.3161	0.0721493	0.494514	1.73363	Primary analysis	ANGPTL4
trait-16-4	dis-15-1862	K11_UC_STRICT	logTG_GLGC2022_European_MalesandFemales	Wald ratio	rs116843064	0.584294	0.29155	0.0450599	0.573779	1.71666	Primary analysis	ANGPTL4
trait-16-4	dis-15-1863	K11_UC_STRICT2	logTG_GLGC2022_European_MalesandFemales	Wald ratio	rs116843064	0.647916	0.296872	0.0290746	0.688046	1.85179	Primary analysis	ANGPTL4
trait-16-4	dis-15-1865	K11_ULCER	logTG_GLGC2022_European_MalesandFemales	Wald ratio	rs116843064	0.21737	0.229266	0.343073	-0.0233168	0.875406	Primary analysis	ANGPTL4
trait-16-4	dis-15-1866	K11_UMBHER	logTG_GLGC2022_European_MalesandFemales	Wald ratio	rs116843064	-0.379617	0.235337	0.106728	-1.20531	-0.282788	Primary analysis	ANGPTL4
trait-16-4	dis-15-1867	K11_VASCINT	logTG_GLGC2022_European_MalesandFemales	Wald ratio	rs116843064	0.64671	0.536171	0.227754	0.216657	2.31845	Primary analysis	ANGPTL4
trait-16-4	dis-15-1868	K11_VENTHER	logTG_GLGC2022_European_MalesandFemales	Wald ratio	rs116843064	0.082784	0.245086	0.735533	-0.318112	0.642625	Primary analysis	ANGPTL4
trait-16-4	dis-15-187	C3_BREAST_HERNEG_EXALLC	logTG_GLGC2022_European_MalesandFemales	Wald ratio	rs116843064	-0.0753873	0.275188	0.784124	-0.687127	0.391609	Primary analysis	ANGPTL4
trait-16-4	dis-15-1870	KELA_DIAB_INSUL	logTG_GLGC2022_European_MalesandFemales	Wald ratio	rs116843064	0.36489	0.101629	0.000330155	0.515991	0.914377	Primary analysis	ANGPTL4
trait-16-4	dis-15-1871	KELA_DIAB_INSUL_EXMORE	logTG_GLGC2022_European_MalesandFemales	Wald ratio	rs116843064	0.385812	0.10255	0.000168436	0.555194	0.95719	Primary analysis	ANGPTL4
trait-16-4	dis-15-1872	KNEE_ARTHROSIS	logTG_GLGC2022_European_MalesandFemales	Wald ratio	rs116843064	0.107784	0.111063	0.331811	-0.00642774	0.42894	Primary analysis	ANGPTL4
trait-16-4	dis-15-1873	KRA_PSY_ALCOH	logTG_GLGC2022_European_MalesandFemales	Wald ratio	rs116843064	-0.243861	0.305593	0.424875	-1.07693	0.120995	Primary analysis	ANGPTL4
trait-16-4	dis-15-1874	KRA_PSY_ALCOH_EXMORE	logTG_GLGC2022_European_MalesandFemales	Wald ratio	rs116843064	-0.125143	0.324607	0.699851	-0.881509	0.390949	Primary analysis	ANGPTL4
trait-16-4	dis-15-1875	KRA_PSY_ANXIETY	logTG_GLGC2022_European_MalesandFemales	Wald ratio	rs116843064	0.0238399	0.114467	0.835018	-0.177628	0.271081	Primary analysis	ANGPTL4
trait-16-4	dis-15-1876	KRA_PSY_ANXIETY_EXMORE	logTG_GLGC2022_European_MalesandFemales	Wald ratio	rs116843064	0.0502382	0.119784	0.67492	-0.13631	0.333244	Primary analysis	ANGPTL4
trait-16-4	dis-15-1877	KRA_PSY_ANYMENTAL	logTG_GLGC2022_European_MalesandFemales	Wald ratio	rs116843064	0.0311631	0.0806765	0.699295	-0.0970462	0.219206	Primary analysis	ANGPTL4
trait-16-4	dis-15-1878	KRA_PSY_ANYMENTAL_SUICID_PREG_NERV	logTG_GLGC2022_European_MalesandFemales	Wald ratio	rs116843064	0.288564	0.365527	0.429851	-0.150847	1.28202	Primary analysis	ANGPTL4
trait-16-4	dis-15-1879	KRA_PSY_ANYMENTAL_SUICID_PREG_NERV_EXMORE	logTG_GLGC2022_European_MalesandFemales	Wald ratio	rs116843064	0.64366	0.384173	0.0938475	0.508594	2.01455	Primary analysis	ANGPTL4
trait-16-4	dis-15-188	C3_BREAST_HERPLUS	logTG_GLGC2022_European_MalesandFemales	Wald ratio	rs116843064	-0.0517334	0.223582	0.817016	-0.539619	0.336824	Primary analysis	ANGPTL4
trait-16-4	dis-15-1884	KRA_PSY_CHILDEMOT	logTG_GLGC2022_European_MalesandFemales	Wald ratio	rs116843064	-0.509774	0.567992	0.369452	-2.11242	0.114109	Primary analysis	ANGPTL4
trait-16-4	dis-15-1885	KRA_PSY_CHILDEMOT_EXMORE	logTG_GLGC2022_European_MalesandFemales	Wald ratio	rs116843064	-0.307711	0.603799	0.610314	-1.78656	0.580332	Primary analysis	ANGPTL4
trait-16-4	dis-15-1886	KRA_PSY_CHILDOTH	logTG_GLGC2022_European_MalesandFemales	Wald ratio	rs116843064	0.115532	0.554842	0.835054	-0.861049	1.31393	Primary analysis	ANGPTL4
trait-16-4	dis-15-1887	KRA_PSY_CHILDOTH_EXMORE	logTG_GLGC2022_European_MalesandFemales	Wald ratio	rs116843064	0.168964	0.563766	0.764402	-0.773811	1.43615	Primary analysis	ANGPTL4
trait-16-4	dis-15-189	C3_BREAST_HERPLUS_EXALLC	logTG_GLGC2022_European_MalesandFemales	Wald ratio	rs116843064	-0.0260611	0.225967	0.908182	-0.493974	0.391815	Primary analysis	ANGPTL4
trait-16-4	dis-15-1892	KRA_PSY_DEMENTIA	logTG_GLGC2022_European_MalesandFemales	Wald ratio	rs116843064	-0.0678667	0.203468	0.738719	-0.531816	0.265778	Primary analysis	ANGPTL4
trait-16-4	dis-15-1893	KRA_PSY_DEMENTIA_EXMORE	logTG_GLGC2022_European_MalesandFemales	Wald ratio	rs116843064	-0.0915388	0.206831	0.65807	-0.584804	0.225972	Primary analysis	ANGPTL4
trait-16-4	dis-15-1896	KRA_PSY_EATING	logTG_GLGC2022_European_MalesandFemales	Wald ratio	rs116843064	0.223409	0.408375	0.584332	-0.362533	1.2383	Primary analysis	ANGPTL4
trait-16-4	dis-15-1897	KRA_PSY_EATING_EXMORE	logTG_GLGC2022_European_MalesandFemales	Wald ratio	rs116843064	0.311792	0.430459	0.468867	-0.232588	1.45481	Primary analysis	ANGPTL4
trait-16-4	dis-15-1898	KRA_PSY_HYPERKIN	logTG_GLGC2022_European_MalesandFemales	Wald ratio	rs116843064	0.558896	0.480669	0.244932	0.153325	2.03755	Primary analysis	ANGPTL4
trait-16-4	dis-15-1899	KRA_PSY_HYPERKIN_EXMORE	logTG_GLGC2022_European_MalesandFemales	Wald ratio	rs116843064	0.569668	0.510108	0.264097	0.116738	2.11636	Primary analysis	ANGPTL4
trait-16-4	dis-15-190	C3_BRONCHUS_LUNG	logTG_GLGC2022_European_MalesandFemales	Wald ratio	rs116843064	-0.161306	0.290213	0.578335	-0.884976	0.252658	Primary analysis	ANGPTL4
trait-16-4	dis-15-1902	KRA_PSY_MOOD	logTG_GLGC2022_European_MalesandFemales	Wald ratio	rs116843064	0.162385	0.105992	0.12551	0.11053	0.526019	Primary analysis	ANGPTL4
trait-16-4	dis-15-1903	KRA_PSY_MOOD_EXMORE	logTG_GLGC2022_European_MalesandFemales	Wald ratio	rs116843064	0.188355	0.110546	0.0884058	0.152507	0.585846	Primary analysis	ANGPTL4
trait-16-4	dis-15-1906	KRA_PSY_PERSON	logTG_GLGC2022_European_MalesandFemales	Wald ratio	rs116843064	-0.061681	0.217328	0.776552	-0.546858	0.305068	Primary analysis	ANGPTL4
trait-16-4	dis-15-1907	KRA_PSY_PERSON_EXMORE	logTG_GLGC2022_European_MalesandFemales	Wald ratio	rs116843064	0.0989664	0.244601	0.685769	-0.285444	0.673392	Primary analysis	ANGPTL4
trait-16-4	dis-15-191	C3_BRONCHUS_LUNG_EXALLC	logTG_GLGC2022_European_MalesandFemales	Wald ratio	rs116843064	-0.099626	0.292318	0.733244	-0.76821	0.377676	Primary analysis	ANGPTL4
trait-16-4	dis-15-1910	KRA_PSY_SCHIZODEL	logTG_GLGC2022_European_MalesandFemales	Wald ratio	rs116843064	0.0633264	0.242116	0.793665	-0.350427	0.598666	Primary analysis	ANGPTL4
trait-16-4	dis-15-1911	KRA_PSY_SCHIZODEL_EXMORE	logTG_GLGC2022_European_MalesandFemales	Wald ratio	rs116843064	-0.080688	0.271191	0.766061	-0.689684	0.373387	Primary analysis	ANGPTL4
trait-16-4	dis-15-1912	KRA_PSY_SLEEP_NONORG	logTG_GLGC2022_European_MalesandFemales	Wald ratio	rs116843064	0.249333	0.320556	0.436678	-0.139597	1.11698	Primary analysis	ANGPTL4
trait-16-4	dis-15-1913	KRA_PSY_SLEEP_NONORG_EXMORE	logTG_GLGC2022_European_MalesandFemales	Wald ratio	rs116843064	0.335171	0.341651	0.326576	-0.0127004	1.32657	Primary analysis	ANGPTL4
trait-16-4	dis-15-1914	KRA_PSY_SPEELING	logTG_GLGC2022_European_MalesandFemales	Wald ratio	rs116843064	-0.152795	0.426249	0.719996	-1.13493	0.53597	Primary analysis	ANGPTL4
trait-16-4	dis-15-1915	KRA_PSY_SPEELING_EXMORE	logTG_GLGC2022_European_MalesandFemales	Wald ratio	rs116843064	-0.0511441	0.438121	0.90707	-0.95896	0.758476	Primary analysis	ANGPTL4
trait-16-4	dis-15-1916	KRA_PSY_SUBSTANCE	logTG_GLGC2022_European_MalesandFemales	Wald ratio	rs116843064	-0.264976	0.144913	0.0674731	-0.803383	-0.235322	Primary analysis	ANGPTL4
trait-16-4	dis-15-1917	KRA_PSY_SUBSTANCE_EXMORE	logTG_GLGC2022_European_MalesandFemales	Wald ratio	rs116843064	-0.221306	0.153747	0.150033	-0.735105	-0.132415	Primary analysis	ANGPTL4
trait-16-4	dis-15-192	C3_CANCER	logTG_GLGC2022_European_MalesandFemales	Wald ratio	rs116843064	0.14632	0.0877271	0.095335	0.114843	0.458733	Primary analysis	ANGPTL4
trait-16-4	dis-15-1920	L12_ABSCESS_CUT	logTG_GLGC2022_European_MalesandFemales	Wald ratio	rs116843064	0.182854	0.24186	0.449629	-0.115651	0.83244	Primary analysis	ANGPTL4
trait-16-4	dis-15-1921	L12_ACNE	logTG_GLGC2022_European_MalesandFemales	Wald ratio	rs116843064	0.372447	0.42385	0.379552	-0.100751	1.56074	Primary analysis	ANGPTL4
trait-16-4	dis-15-1924	L12_ACNE_VULGARIS	logTG_GLGC2022_European_MalesandFemales	Wald ratio	rs116843064	0.230339	0.464003	0.619599	-0.45798	1.36091	Primary analysis	ANGPTL4
trait-16-4	dis-15-1926	L12_ACTINKERA	logTG_GLGC2022_European_MalesandFemales	Wald ratio	rs116843064	0.235555	0.217926	0.279744	0.0345527	0.888822	Primary analysis	ANGPTL4
trait-16-4	dis-15-1928	L12_ALLERGICCONTACT	logTG_GLGC2022_European_MalesandFemales	Wald ratio	rs116843064	-0.359252	0.317948	0.258516	-1.32731	-0.080955	Primary analysis	ANGPTL4
trait-16-4	dis-15-193	C3_CERVIX_UTERI	logTG_GLGC2022_European_MalesandFemales	Wald ratio	rs116843064	0.399779	0.363369	0.271245	0.0713627	1.49577	Primary analysis	ANGPTL4
trait-16-4	dis-15-1932	L12_ATOPIC	logTG_GLGC2022_European_MalesandFemales	Wald ratio	rs116843064	-0.0184817	0.187286	0.921391	-0.403304	0.330856	Primary analysis	ANGPTL4
trait-16-4	dis-15-1933	L12_ATROPHICSKIN	logTG_GLGC2022_European_MalesandFemales	Wald ratio	rs116843064	0.189215	0.365942	0.605113	-0.346386	1.08811	Primary analysis	ANGPTL4
trait-16-4	dis-15-1935	L12_BULLOUS	logTG_GLGC2022_European_MalesandFemales	Wald ratio	rs116843064	0.0979209	0.554974	0.859946	-0.895823	1.27967	Primary analysis	ANGPTL4
trait-16-4	dis-15-1936	L12_CELLULITIS	logTG_GLGC2022_European_MalesandFemales	Wald ratio	rs116843064	-0.102844	0.266175	0.699218	-0.723276	0.320129	Primary analysis	ANGPTL4
trait-16-4	dis-15-1937	L12_CHRONICULCEROFSKIN	logTG_GLGC2022_European_MalesandFemales	Wald ratio	rs116843064	0.0564218	0.506613	0.911322	-0.882375	1.10355	Primary analysis	ANGPTL4
trait-16-4	dis-15-1938	L12_CORNSANDCALLOS	logTG_GLGC2022_European_MalesandFemales	Wald ratio	rs116843064	-0.157645	0.467332	0.735868	-1.22496	0.606987	Primary analysis	ANGPTL4
trait-16-4	dis-15-194	C3_CERVIX_UTERI_EXALLC	logTG_GLGC2022_European_MalesandFemales	Wald ratio	rs116843064	0.434622	0.362537	0.230592	0.141287	1.56243	Primary analysis	ANGPTL4
trait-16-4	dis-15-1940	L12_DECUBITANSULCERANDPRESSURE	logTG_GLGC2022_European_MalesandFemales	Wald ratio	rs116843064	0.772604	0.563571	0.170404	0.409705	2.6189	Primary analysis	ANGPTL4
trait-16-4	dis-15-1942	L12_DERMATITISECZEMA	logTG_GLGC2022_European_MalesandFemales	Wald ratio	rs116843064	-0.135017	0.111756	0.226994	-0.483676	-0.0455913	Primary analysis	ANGPTL4
trait-16-4	dis-15-1943	L12_DERMATITISNAS	logTG_GLGC2022_European_MalesandFemales	Wald ratio	rs116843064	-0.168872	0.150316	0.261245	-0.625609	-0.0363713	Primary analysis	ANGPTL4
trait-16-4	dis-15-1944	L12_DERM_NAS	logTG_GLGC2022_European_MalesandFemales	Wald ratio	rs116843064	-0.220198	0.165891	0.184388	-0.756735	-0.106441	Primary analysis	ANGPTL4
trait-16-4	dis-15-1945	L12_DERM_NUMMULAR	logTG_GLGC2022_European_MalesandFemales	Wald ratio	rs116843064	0.0288151	0.458574	0.949897	-0.842328	0.955283	Primary analysis	ANGPTL4
trait-16-4	dis-15-1946	L12_DISORDSKINAPPENDIX	logTG_GLGC2022_European_MalesandFemales	Wald ratio	rs116843064	0.422258	0.174434	0.0154894	0.485734	1.16952	Primary analysis	ANGPTL4
trait-16-4	dis-15-1958	L12_FOLICULAROTH	logTG_GLGC2022_European_MalesandFemales	Wald ratio	rs116843064	0.578946	0.502306	0.249084	0.150216	2.11925	Primary analysis	ANGPTL4
trait-16-4	dis-15-1959	L12_FOLLICULARCYST	logTG_GLGC2022_European_MalesandFemales	Wald ratio	rs116843064	1.05436	0.310795	0.000692677	1.45739	2.6757	Primary analysis	ANGPTL4
trait-16-4	dis-15-197	C3_COLON	logTG_GLGC2022_European_MalesandFemales	Wald ratio	rs116843064	0.853852	0.33595	0.0110345	1.01509	2.33201	Primary analysis	ANGPTL4
trait-16-4	dis-15-1972	L12_HYPERTROPHICSKIN	logTG_GLGC2022_European_MalesandFemales	Wald ratio	rs116843064	0.660474	0.538879	0.220332	0.238326	2.35073	Primary analysis	ANGPTL4
trait-16-4	dis-15-1973	L12_HYPETROPHICSCAR	logTG_GLGC2022_European_MalesandFemales	Wald ratio	rs116843064	0.654572	0.55461	0.237905	0.195925	2.37	Primary analysis	ANGPTL4
trait-16-4	dis-15-1975	L12_INFECT_DERM	logTG_GLGC2022_European_MalesandFemales	Wald ratio	rs116843064	-0.246157	0.364355	0.499297	-1.19661	0.231668	Primary analysis	ANGPTL4
trait-16-4	dis-15-1976	L12_INFECT_SKIN	logTG_GLGC2022_European_MalesandFemales	Wald ratio	rs116843064	0.123578	0.150561	0.411772	-0.0528881	0.537313	Primary analysis	ANGPTL4
trait-16-4	dis-15-1977	L12_INFECT_SKIN_NAS	logTG_GLGC2022_European_MalesandFemales	Wald ratio	rs116843064	0.175636	0.436217	0.687217	-0.510739	1.19923	Primary analysis	ANGPTL4
trait-16-4	dis-15-1978	L12_INFECT_SKIN_OTHER	logTG_GLGC2022_European_MalesandFemales	Wald ratio	rs116843064	0.201669	0.415591	0.627493	-0.419287	1.20983	Primary analysis	ANGPTL4
trait-16-4	dis-15-1979	L12_INTERNALSUBSTANCEDERM	logTG_GLGC2022_European_MalesandFemales	Wald ratio	rs116843064	0.392338	0.429114	0.36056	-0.0720801	1.61005	Primary analysis	ANGPTL4
trait-16-4	dis-15-198	C3_COLON_ADENO	logTG_GLGC2022_European_MalesandFemales	Wald ratio	rs116843064	0.780487	0.38077	0.040388	0.783444	2.27606	Primary analysis	ANGPTL4
trait-16-4	dis-15-1980	L12_LICHENPLANUS	logTG_GLGC2022_European_MalesandFemales	Wald ratio	rs116843064	0.259166	0.353626	0.463631	-0.185142	1.20107	Primary analysis	ANGPTL4
trait-16-4	dis-15-1981	L12_LICHENPLANUS_INCLAVO	logTG_GLGC2022_European_MalesandFemales	Wald ratio	rs116843064	0.101438	0.302234	0.737153	-0.393562	0.791197	Primary analysis	ANGPTL4
trait-16-4	dis-15-1982	L12_LICHENSCLERATROPH	logTG_GLGC2022_European_MalesandFemales	Wald ratio	rs116843064	0.266248	0.469562	0.570706	-0.398497	1.44219	Primary analysis	ANGPTL4
trait-16-4	dis-15-1984	L12_LICHSIMPANDPRURIGO	logTG_GLGC2022_European_MalesandFemales	Wald ratio	rs116843064	-0.295127	0.523034	0.572577	-1.6036	0.446697	Primary analysis	ANGPTL4
trait-16-4	dis-15-1988	L12_LYMPHADENITIS	logTG_GLGC2022_European_MalesandFemales	Wald ratio	rs116843064	0.457148	0.47942	0.340315	-0.0436532	1.83567	Primary analysis	ANGPTL4
trait-16-4	dis-15-1989	L12_NAILDIS	logTG_GLGC2022_European_MalesandFemales	Wald ratio	rs116843064	-0.661718	0.44952	0.141006	-2.17803	-0.415908	Primary analysis	ANGPTL4
trait-16-4	dis-15-199	C3_COLON_ADENO_EXALLC	logTG_GLGC2022_European_MalesandFemales	Wald ratio	rs116843064	0.824176	0.382566	0.0312138	0.865555	2.36521	Primary analysis	ANGPTL4
trait-16-4	dis-15-1992	L12_NAIL_INGROW	logTG_GLGC2022_European_MalesandFemales	Wald ratio	rs116843064	-0.610362	0.550171	0.267256	-2.27464	-0.117973	Primary analysis	ANGPTL4
trait-16-4	dis-15-1995	L12_NONIONRADISKIN	logTG_GLGC2022_European_MalesandFemales	Wald ratio	rs116843064	0.238537	0.214039	0.265083	0.0480169	0.887048	Primary analysis	ANGPTL4
trait-16-4	dis-15-2	AB1_ANOGENITAL_HERPES_SIMPLEX	logTG_GLGC2022_European_MalesandFemales	Wald ratio	rs116843064	0.58121	0.500804	0.245823	0.157596	2.12075	Primary analysis	ANGPTL4
trait-16-4	dis-15-200	C3_COLON_EXALLC	logTG_GLGC2022_European_MalesandFemales	Wald ratio	rs116843064	0.955452	0.360158	0.00798115	1.16678	2.5786	Primary analysis	ANGPTL4
trait-16-4	dis-15-2000	L12_OTHERCONTACT	logTG_GLGC2022_European_MalesandFemales	Wald ratio	rs116843064	0.111371	0.420673	0.791206	-0.606232	1.04281	Primary analysis	ANGPTL4
trait-16-4	dis-15-2001	L12_OTHERDISSKINANDSUBCUTIS	logTG_GLGC2022_European_MalesandFemales	Wald ratio	rs116843064	-0.527138	0.315655	0.0949234	-1.65187	-0.414506	Primary analysis	ANGPTL4
trait-16-4	dis-15-2004	L12_OTHERSKINSUBCUTIS	logTG_GLGC2022_European_MalesandFemales	Wald ratio	rs116843064	-0.00513988	0.14519	0.97176	-0.294646	0.274498	Primary analysis	ANGPTL4
trait-16-4	dis-15-2006	L12_PAPULOSQUAMOUS	logTG_GLGC2022_European_MalesandFemales	Wald ratio	rs116843064	0.309617	0.186666	0.0971822	0.240984	0.972713	Primary analysis	ANGPTL4
trait-16-4	dis-15-201	C3_COLORECTAL	logTG_GLGC2022_European_MalesandFemales	Wald ratio	rs116843064	0.319155	0.261841	0.222886	0.112336	1.13875	Primary analysis	ANGPTL4
trait-16-4	dis-15-2019	L12_PILONIDALCYST	logTG_GLGC2022_European_MalesandFemales	Wald ratio	rs116843064	0.226306	0.397653	0.569285	-0.33584	1.22296	Primary analysis	ANGPTL4
trait-16-4	dis-15-202	C3_COLORECTAL_EXALLC	logTG_GLGC2022_European_MalesandFemales	Wald ratio	rs116843064	0.339263	0.264867	0.200236	0.145816	1.18409	Primary analysis	ANGPTL4
trait-16-4	dis-15-2024	L12_PRURITUS	logTG_GLGC2022_European_MalesandFemales	Wald ratio	rs116843064	0.157694	0.406307	0.697931	-0.487282	1.10544	Primary analysis	ANGPTL4
trait-16-4	dis-15-2025	L12_PSORIASIS	logTG_GLGC2022_European_MalesandFemales	Wald ratio	rs116843064	0.295612	0.221582	0.182172	0.145099	1.0137	Primary analysis	ANGPTL4
trait-16-4	dis-15-2026	L12_PSORI_ARTHRO	logTG_GLGC2022_European_MalesandFemales	Wald ratio	rs116843064	0.18985	0.361094	0.599052	-0.335637	1.07985	Primary analysis	ANGPTL4
trait-16-4	dis-15-2028	L12_PSORI_NAS	logTG_GLGC2022_European_MalesandFemales	Wald ratio	rs116843064	-0.211027	0.506313	0.67683	-1.40599	0.578759	Primary analysis	ANGPTL4
trait-16-4	dis-15-2031	L12_PSORI_VULG	logTG_GLGC2022_European_MalesandFemales	Wald ratio	rs116843064	0.192359	0.279874	0.491889	-0.171529	0.925577	Primary analysis	ANGPTL4
trait-16-4	dis-15-2035	L12_RADIATIONRELATEDSKIN	logTG_GLGC2022_European_MalesandFemales	Wald ratio	rs116843064	0.210366	0.203887	0.302176	0.0126996	0.811935	Primary analysis	ANGPTL4
trait-16-4	dis-15-2037	L12_ROSACEA	logTG_GLGC2022_European_MalesandFemales	Wald ratio	rs116843064	0.684743	0.429939	0.111238	0.499416	2.18478	Primary analysis	ANGPTL4
trait-16-4	dis-15-2038	L12_ROSACEANAS	logTG_GLGC2022_European_MalesandFemales	Wald ratio	rs116843064	0.621989	0.473878	0.189334	0.290297	2.1479	Primary analysis	ANGPTL4
trait-16-4	dis-15-2040	L12_SEBORRHOEIC	logTG_GLGC2022_European_MalesandFemales	Wald ratio	rs116843064	0.309491	0.419888	0.461074	-0.216378	1.42958	Primary analysis	ANGPTL4
trait-16-4	dis-15-2041	L12_SEBORRKERAT	logTG_GLGC2022_European_MalesandFemales	Wald ratio	rs116843064	-0.502915	0.307244	0.10166	-1.58791	-0.383515	Primary analysis	ANGPTL4
trait-16-4	dis-15-2042	L12_SKIN	logTG_GLGC2022_European_MalesandFemales	Wald ratio	rs116843064	0.0983973	0.0765995	0.198943	0.0427236	0.342994	Primary analysis	ANGPTL4
trait-16-4	dis-15-2043	L12_SKINSUBCUTISNAS	logTG_GLGC2022_European_MalesandFemales	Wald ratio	rs116843064	-1.08718	0.452545	0.0162897	-3.01785	-1.24388	Primary analysis	ANGPTL4
trait-16-4	dis-15-2045	L12_ULCERLOWLIMB	logTG_GLGC2022_European_MalesandFemales	Wald ratio	rs116843064	0.517309	0.364418	0.155739	0.299667	1.72818	Primary analysis	ANGPTL4
trait-16-4	dis-15-2046	L12_URTICARIA	logTG_GLGC2022_European_MalesandFemales	Wald ratio	rs116843064	0.10815	0.211364	0.608876	-0.202298	0.626247	Primary analysis	ANGPTL4
trait-16-4	dis-15-2047	L12_URTICARIAERYTHEMA	logTG_GLGC2022_European_MalesandFemales	Wald ratio	rs116843064	0.139327	0.189867	0.463061	-0.0990573	0.64522	Primary analysis	ANGPTL4
trait-16-4	dis-15-2048	L12_URTICA_ALLERG	logTG_GLGC2022_European_MalesandFemales	Wald ratio	rs116843064	-0.0152576	0.434982	0.972019	-0.88247	0.82266	Primary analysis	ANGPTL4
trait-16-4	dis-15-205	C3_CORPUS_UTERI	logTG_GLGC2022_European_MalesandFemales	Wald ratio	rs116843064	0.371607	0.46927	0.428429	-0.19142	1.64812	Primary analysis	ANGPTL4
trait-16-4	dis-15-2051	L12_URTICA_DERTMATOG	logTG_GLGC2022_European_MalesandFemales	Wald ratio	rs116843064	0.059213	0.493586	0.904511	-0.851371	1.08349	Primary analysis	ANGPTL4
trait-16-4	dis-15-2053	L12_URTICA_NAS	logTG_GLGC2022_European_MalesandFemales	Wald ratio	rs116843064	0.338215	0.263314	0.198982	0.146806	1.179	Primary analysis	ANGPTL4
trait-16-4	dis-15-206	C3_CORPUS_UTERI_EXALLC	logTG_GLGC2022_European_MalesandFemales	Wald ratio	rs116843064	0.397275	0.471377	0.399342	-0.14524	1.70256	Primary analysis	ANGPTL4
trait-16-4	dis-15-2061	M13_ACHILLESTEND	logTG_GLGC2022_European_MalesandFemales	Wald ratio	rs116843064	0.556391	0.375194	0.13809	0.355146	1.82591	Primary analysis	ANGPTL4
trait-16-4	dis-15-2062	M13_ADHCAPSULITIS	logTG_GLGC2022_European_MalesandFemales	Wald ratio	rs116843064	-0.147571	0.280436	0.598735	-0.838893	0.260415	Primary analysis	ANGPTL4
trait-16-4	dis-15-2066	M13_ANKYLOSPON	logTG_GLGC2022_European_MalesandFemales	Wald ratio	rs116843064	-0.451834	0.388704	0.245069	-1.64746	-0.123734	Primary analysis	ANGPTL4
trait-16-4	dis-15-2069	M13_ARTHRITISNAS	logTG_GLGC2022_European_MalesandFemales	Wald ratio	rs116843064	-0.304777	0.22376	0.173175	-1.03593	-0.158794	Primary analysis	ANGPTL4
trait-16-4	dis-15-207	C3_DIGESTIVE_ORGANS	logTG_GLGC2022_European_MalesandFemales	Wald ratio	rs116843064	0.249936	0.200124	0.211699	0.0976318	0.882116	Primary analysis	ANGPTL4
trait-16-4	dis-15-2070	M13_ARTHROPATHIES	logTG_GLGC2022_European_MalesandFemales	Wald ratio	rs116843064	0.0885763	0.0720575	0.218981	0.0323767	0.314842	Primary analysis	ANGPTL4
trait-16-4	dis-15-2071	M13_ARTHROSIS	logTG_GLGC2022_European_MalesandFemales	Wald ratio	rs116843064	0.120837	0.0932443	0.195004	0.0540814	0.419599	Primary analysis	ANGPTL4
trait-16-4	dis-15-2072	M13_ARTHROSIS_INCLAVO	logTG_GLGC2022_European_MalesandFemales	Wald ratio	rs116843064	0.056542	0.0839078	0.500401	-0.0536369	0.275282	Primary analysis	ANGPTL4
trait-16-4	dis-15-2073	M13_ARTHROSIS_KNEE	logTG_GLGC2022_European_MalesandFemales	Wald ratio	rs116843064	0.130824	0.113131	0.247521	0.0346779	0.478151	Primary analysis	ANGPTL4
trait-16-4	dis-15-2074	M13_ARTHROSIS_KNEE_PRIM_ICD10	logTG_GLGC2022_European_MalesandFemales	Wald ratio	rs116843064	0.0966118	0.114104	0.397161	-0.034284	0.413002	Primary analysis	ANGPTL4
trait-16-4	dis-15-2075	M13_ARTHROSIS_KNEE_PRIM_KNEESURG	logTG_GLGC2022_European_MalesandFemales	Wald ratio	rs116843064	0.105122	0.163857	0.521166	-0.11512	0.527201	Primary analysis	ANGPTL4
trait-16-4	dis-15-2076	M13_ARTHROSIS_OTH	logTG_GLGC2022_European_MalesandFemales	Wald ratio	rs116843064	0.132423	0.155609	0.394773	-0.0454461	0.564543	Primary analysis	ANGPTL4
trait-16-4	dis-15-2077	M13_ARTHROSIS_POLY	logTG_GLGC2022_European_MalesandFemales	Wald ratio	rs116843064	-0.180581	0.281988	0.521922	-0.906635	0.198758	Primary analysis	ANGPTL4
trait-16-4	dis-15-2078	M13_ARTHTROSIS_COX	logTG_GLGC2022_European_MalesandFemales	Wald ratio	rs116843064	0.130203	0.153619	0.396678	-0.0458956	0.55629	Primary analysis	ANGPTL4
trait-16-4	dis-15-2079	M13_ARTHTROSIS_COX_PRIM_HIPSURG	logTG_GLGC2022_European_MalesandFemales	Wald ratio	rs116843064	0.0182798	0.179448	0.918863	-0.315889	0.387546	Primary analysis	ANGPTL4
trait-16-4	dis-15-208	C3_DIGESTIVE_ORGANS_EXALLC	logTG_GLGC2022_European_MalesandFemales	Wald ratio	rs116843064	0.270283	0.203421	0.183951	0.13105	0.928461	Primary analysis	ANGPTL4
trait-16-4	dis-15-2080	M13_ARTHTROSIS_COX_PRIM_ICD10	logTG_GLGC2022_European_MalesandFemales	Wald ratio	rs116843064	0.0125846	0.156187	0.935781	-0.281461	0.330793	Primary analysis	ANGPTL4
trait-16-4	dis-15-2082	M13_BAKERCYST	logTG_GLGC2022_European_MalesandFemales	Wald ratio	rs116843064	-0.232623	0.464946	0.616848	-1.36724	0.455353	Primary analysis	ANGPTL4
trait-16-4	dis-15-2083	M13_BICIPITALTEND	logTG_GLGC2022_European_MalesandFemales	Wald ratio	rs116843064	-0.558033	0.580647	0.336526	-2.23181	0.0443249	Primary analysis	ANGPTL4
trait-16-4	dis-15-2085	M13_BONECONTINUITY	logTG_GLGC2022_European_MalesandFemales	Wald ratio	rs116843064	-0.201912	0.439056	0.645605	-1.2563	0.464804	Primary analysis	ANGPTL4
trait-16-4	dis-15-2093	M13_BURSOPATHY	logTG_GLGC2022_European_MalesandFemales	Wald ratio	rs116843064	0.0458083	0.333702	0.890815	-0.564272	0.743841	Primary analysis	ANGPTL4
trait-16-4	dis-15-2095	M13_CALCIFICTEND	logTG_GLGC2022_European_MalesandFemales	Wald ratio	rs116843064	0.15885	0.521705	0.76076	-0.711196	1.33389	Primary analysis	ANGPTL4
trait-16-4	dis-15-2098	M13_CERVICALGIA	logTG_GLGC2022_European_MalesandFemales	Wald ratio	rs116843064	-0.143074	0.265392	0.589815	-0.800593	0.239744	Primary analysis	ANGPTL4
trait-16-4	dis-15-2099	M13_CERVICDISC	logTG_GLGC2022_European_MalesandFemales	Wald ratio	rs116843064	0.0879573	0.18397	0.632574	-0.188185	0.532977	Primary analysis	ANGPTL4
trait-16-4	dis-15-2100	M13_CERVICOBRACHSDR	logTG_GLGC2022_European_MalesandFemales	Wald ratio	rs116843064	-0.292329	0.258079	0.257335	-1.0788	-0.0671301	Primary analysis	ANGPTL4
trait-16-4	dis-15-2101	M13_CERVICOCRANSDR	logTG_GLGC2022_European_MalesandFemales	Wald ratio	rs116843064	-0.217974	0.39526	0.581312	-1.20194	0.347482	Primary analysis	ANGPTL4
trait-16-4	dis-15-2103	M13_CHRONDROPATHIES	logTG_GLGC2022_European_MalesandFemales	Wald ratio	rs116843064	0.333538	0.299111	0.264809	0.0674767	1.23999	Primary analysis	ANGPTL4
trait-16-4	dis-15-2107	M13_CONNECTNAS	logTG_GLGC2022_European_MalesandFemales	Wald ratio	rs116843064	-0.00620715	0.507827	0.990248	-1.00751	0.983176	Primary analysis	ANGPTL4
trait-16-4	dis-15-2111	M13_DEFORMDORSO	logTG_GLGC2022_European_MalesandFemales	Wald ratio	rs116843064	0.279577	0.220901	0.205649	0.115005	0.980938	Primary analysis	ANGPTL4
trait-16-4	dis-15-2113	M13_DEQUERVAIN	logTG_GLGC2022_European_MalesandFemales	Wald ratio	rs116843064	-0.35491	0.55329	0.521227	-1.78007	0.388824	Primary analysis	ANGPTL4
trait-16-4	dis-15-2120	M13_DISSYNOTENDNAS	logTG_GLGC2022_European_MalesandFemales	Wald ratio	rs116843064	-0.10293	0.562644	0.854846	-1.30452	0.901041	Primary analysis	ANGPTL4
trait-16-4	dis-15-2121	M13_DORSALGIA	logTG_GLGC2022_European_MalesandFemales	Wald ratio	rs116843064	0.0133591	0.097081	0.89055	-0.164095	0.216463	Primary analysis	ANGPTL4
trait-16-4	dis-15-2122	M13_DORSALGIANAS	logTG_GLGC2022_European_MalesandFemales	Wald ratio	rs116843064	0.134955	0.182398	0.459367	-0.0929895	0.622011	Primary analysis	ANGPTL4
trait-16-4	dis-15-2123	M13_DORSOPATHY	logTG_GLGC2022_European_MalesandFemales	Wald ratio	rs116843064	-0.0453065	0.0764261	0.553305	-0.238596	0.0609943	Primary analysis	ANGPTL4
trait-16-4	dis-15-2125	M13_DORSOPATHYOTH	logTG_GLGC2022_European_MalesandFemales	Wald ratio	rs116843064	-0.0177926	0.0858942	0.835896	-0.203226	0.133479	Primary analysis	ANGPTL4
trait-16-4	dis-15-2126	M13_DUPUTRYEN	logTG_GLGC2022_European_MalesandFemales	Wald ratio	rs116843064	0.201651	0.289699	0.486384	-0.172574	0.963045	Primary analysis	ANGPTL4
trait-16-4	dis-15-2127	M13_EARLY_LUMBAR_PROLAPSE	logTG_GLGC2022_European_MalesandFemales	Wald ratio	rs116843064	-0.381907	0.234674	0.103654	-1.2085	-0.288577	Primary analysis	ANGPTL4
trait-16-4	dis-15-2129	M13_ENTESOPATHYFOOT	logTG_GLGC2022_European_MalesandFemales	Wald ratio	rs116843064	-0.156965	0.405656	0.6988	-1.10274	0.487434	Primary analysis	ANGPTL4
trait-16-4	dis-15-213	C3_ENDOCRINE	logTG_GLGC2022_European_MalesandFemales	Wald ratio	rs116843064	0.489862	0.46671	0.293899	0.0453781	1.87488	Primary analysis	ANGPTL4
trait-16-4	dis-15-2130	M13_ENTESOPATHYLOW	logTG_GLGC2022_European_MalesandFemales	Wald ratio	rs116843064	0.0747908	0.256624	0.770714	-0.356392	0.649572	Primary analysis	ANGPTL4
trait-16-4	dis-15-2131	M13_ENTESOPATHYLOWNAS	logTG_GLGC2022_European_MalesandFemales	Wald ratio	rs116843064	-1.05433	0.476217	0.0268303	-2.99988	-1.13311	Primary analysis	ANGPTL4
trait-16-4	dis-15-2132	M13_ENTESOPATHYNAS	logTG_GLGC2022_European_MalesandFemales	Wald ratio	rs116843064	0.139158	0.392874	0.723184	-0.497282	1.04278	Primary analysis	ANGPTL4
trait-16-4	dis-15-2133	M13_ENTESOPATHYOTH	logTG_GLGC2022_European_MalesandFemales	Wald ratio	rs116843064	-0.0571123	0.208597	0.784244	-0.520789	0.296909	Primary analysis	ANGPTL4
trait-16-4	dis-15-2135	M13_FIBROBLASTIC	logTG_GLGC2022_European_MalesandFemales	Wald ratio	rs116843064	-0.0559717	0.236065	0.812577	-0.572392	0.352983	Primary analysis	ANGPTL4
trait-16-4	dis-15-2137	M13_FIBROMYALGIA	logTG_GLGC2022_European_MalesandFemales	Wald ratio	rs116843064	-0.1958	0.465983	0.674349	-1.29709	0.529558	Primary analysis	ANGPTL4
trait-16-4	dis-15-2139	M13_FLATFOOT	logTG_GLGC2022_European_MalesandFemales	Wald ratio	rs116843064	-0.346288	0.419439	0.409031	-1.50082	0.143375	Primary analysis	ANGPTL4
trait-16-4	dis-15-214	C3_ENDOCRINE_EXALLC	logTG_GLGC2022_European_MalesandFemales	Wald ratio	rs116843064	0.514225	0.466368	0.270194	0.0937997	1.92196	Primary analysis	ANGPTL4
trait-16-4	dis-15-2140	M13_FOREIGNBODY	logTG_GLGC2022_European_MalesandFemales	Wald ratio	rs116843064	0.550053	0.569917	0.334472	-0.0389346	2.19514	Primary analysis	ANGPTL4
trait-16-4	dis-15-2142	M13_GANGLION	logTG_GLGC2022_European_MalesandFemales	Wald ratio	rs116843064	0.48341	0.247185	0.0505051	0.463001	1.43197	Primary analysis	ANGPTL4
trait-16-4	dis-15-2145	M13_GOUT	logTG_GLGC2022_European_MalesandFemales	Wald ratio	rs116843064	0.365541	0.244697	0.135214	0.236854	1.19607	Primary analysis	ANGPTL4
trait-16-4	dis-15-2147	M13_HALLUXRIGIDUS	logTG_GLGC2022_European_MalesandFemales	Wald ratio	rs116843064	0.373882	0.31795	0.239629	0.109627	1.35599	Primary analysis	ANGPTL4
trait-16-4	dis-15-2148	M13_HALLUXVALGUS	logTG_GLGC2022_European_MalesandFemales	Wald ratio	rs116843064	0.0647421	0.181472	0.721271	-0.228791	0.48258	Primary analysis	ANGPTL4
trait-16-4	dis-15-2149	M13_HAMMERTOE	logTG_GLGC2022_European_MalesandFemales	Wald ratio	rs116843064	0.0714127	0.285271	0.80233	-0.419163	0.699101	Primary analysis	ANGPTL4
trait-16-4	dis-15-2152	M13_HYPERMOBILITY	logTG_GLGC2022_European_MalesandFemales	Wald ratio	rs116843064	0.509287	0.55169	0.355935	-0.0831103	2.07952	Primary analysis	ANGPTL4
trait-16-4	dis-15-2154	M13_IMPINGEMENT	logTG_GLGC2022_European_MalesandFemales	Wald ratio	rs116843064	-0.0189849	0.221642	0.93174	-0.471629	0.397208	Primary analysis	ANGPTL4
trait-16-4	dis-15-2156	M13_INTERVERTEB	logTG_GLGC2022_European_MalesandFemales	Wald ratio	rs116843064	-0.129626	0.116104	0.264222	-0.481632	-0.0265037	Primary analysis	ANGPTL4
trait-16-4	dis-15-2157	M13_JOINTOTH	logTG_GLGC2022_European_MalesandFemales	Wald ratio	rs116843064	-0.00293093	0.125057	0.981302	-0.250857	0.239368	Primary analysis	ANGPTL4
trait-16-4	dis-15-2158	M13_JUVEARTH	logTG_GLGC2022_European_MalesandFemales	Wald ratio	rs116843064	-1.13248	0.57073	0.0472267	-3.33829	-1.10102	Primary analysis	ANGPTL4
trait-16-4	dis-15-2161	M13_KNEEDERANGEMENTS	logTG_GLGC2022_European_MalesandFemales	Wald ratio	rs116843064	0.119089	0.117119	0.309239	0.00386112	0.462968	Primary analysis	ANGPTL4
trait-16-4	dis-15-2163	M13_LATERALEPICOND	logTG_GLGC2022_European_MalesandFemales	Wald ratio	rs116843064	0.0843651	0.322668	0.793737	-0.467074	0.797785	Primary analysis	ANGPTL4
trait-16-4	dis-15-2166	M13_LIMBPAIN	logTG_GLGC2022_European_MalesandFemales	Wald ratio	rs116843064	0.0459044	0.133968	0.731861	-0.172605	0.35255	Primary analysis	ANGPTL4
trait-16-4	dis-15-2168	M13_LOWBACKPAIN	logTG_GLGC2022_European_MalesandFemales	Wald ratio	rs116843064	0.166008	0.134078	0.215663	0.0625823	0.588169	Primary analysis	ANGPTL4
trait-16-4	dis-15-2169	M13_LOWBACKPAINORANDSCIATICA	logTG_GLGC2022_European_MalesandFemales	Wald ratio	rs116843064	0.0718794	0.112102	0.521395	-0.0788362	0.360604	Primary analysis	ANGPTL4
trait-16-4	dis-15-217	C3_EYE_BRAIN_NEURO	logTG_GLGC2022_European_MalesandFemales	Wald ratio	rs116843064	0.304208	0.400199	0.447171	-0.188143	1.38064	Primary analysis	ANGPTL4
trait-16-4	dis-15-2170	M13_MCTD	logTG_GLGC2022_European_MalesandFemales	Wald ratio	rs116843064	-0.0158891	0.485513	0.973893	-0.982748	0.920463	Primary analysis	ANGPTL4
trait-16-4	dis-15-2172	M13_MENISCUSDERANGEMENTS	logTG_GLGC2022_European_MalesandFemales	Wald ratio	rs116843064	0.115917	0.138299	0.401937	-0.0438672	0.498264	Primary analysis	ANGPTL4
trait-16-4	dis-15-2173	M13_METATARSALGIA	logTG_GLGC2022_European_MalesandFemales	Wald ratio	rs116843064	-0.144971	0.423313	0.731998	-1.11384	0.545549	Primary analysis	ANGPTL4
trait-16-4	dis-15-2177	M13_MUSCLE	logTG_GLGC2022_European_MalesandFemales	Wald ratio	rs116843064	0.451094	0.387978	0.244959	0.123708	1.64458	Primary analysis	ANGPTL4
trait-16-4	dis-15-218	C3_EYE_BRAIN_NEURO_EXALLC	logTG_GLGC2022_European_MalesandFemales	Wald ratio	rs116843064	0.325926	0.400287	0.415513	-0.145747	1.42338	Primary analysis	ANGPTL4
trait-16-4	dis-15-2182	M13_MUSCULOSKELEOTH	logTG_GLGC2022_European_MalesandFemales	Wald ratio	rs116843064	0.0717381	0.339063	0.832437	-0.523957	0.805171	Primary analysis	ANGPTL4
trait-16-4	dis-15-2183	M13_MUSCULOSKELETAL	logTG_GLGC2022_European_MalesandFemales	Wald ratio	rs116843064	0.0646397	0.0691356	0.349804	-0.00881191	0.2622	Primary analysis	ANGPTL4
trait-16-4	dis-15-2184	M13_MYALGIA	logTG_GLGC2022_European_MalesandFemales	Wald ratio	rs116843064	0.00340991	0.261888	0.989611	-0.506618	0.519984	Primary analysis	ANGPTL4
trait-16-4	dis-15-2186	M13_NECROVASC	logTG_GLGC2022_European_MalesandFemales	Wald ratio	rs116843064	-0.219482	0.478333	0.646343	-1.36772	0.507348	Primary analysis	ANGPTL4
trait-16-4	dis-15-2188	M13_NEURALGIA	logTG_GLGC2022_European_MalesandFemales	Wald ratio	rs116843064	-0.0272642	0.568157	0.961727	-1.16703	1.06015	Primary analysis	ANGPTL4
trait-16-4	dis-15-2189	M13_OLECRANONBURSITIS	logTG_GLGC2022_European_MalesandFemales	Wald ratio	rs116843064	-0.0744646	0.509672	0.88384	-1.14491	0.853007	Primary analysis	ANGPTL4
trait-16-4	dis-15-219	C3_FEMALE_GENITAL	logTG_GLGC2022_European_MalesandFemales	Wald ratio	rs116843064	0.295636	0.247437	0.232168	0.0944698	1.06442	Primary analysis	ANGPTL4
trait-16-4	dis-15-2190	M13_OSTEOCHONDRO	logTG_GLGC2022_European_MalesandFemales	Wald ratio	rs116843064	0.0412667	0.157732	0.79361	-0.228271	0.390037	Primary analysis	ANGPTL4
trait-16-4	dis-15-2191	M13_OSTEOCHONDROPATHY	logTG_GLGC2022_European_MalesandFemales	Wald ratio	rs116843064	0.138426	0.449858	0.758302	-0.610406	1.15304	Primary analysis	ANGPTL4
trait-16-4	dis-15-2193	M13_OSTEOMYELITIS	logTG_GLGC2022_European_MalesandFemales	Wald ratio	rs116843064	0.240506	0.50556	0.634272	-0.519505	1.46229	Primary analysis	ANGPTL4
trait-16-4	dis-15-2196	M13_OSTEOPOROSIS	logTG_GLGC2022_European_MalesandFemales	Wald ratio	rs116843064	-0.150426	0.258037	0.55992	-0.800587	0.210919	Primary analysis	ANGPTL4
trait-16-4	dis-15-2197	M13_OTHCONN	logTG_GLGC2022_European_MalesandFemales	Wald ratio	rs116843064	0.138493	0.228285	0.544072	-0.175993	0.718885	Primary analysis	ANGPTL4
trait-16-4	dis-15-2198	M13_OTHERBONE	logTG_GLGC2022_European_MalesandFemales	Wald ratio	rs116843064	0.203831	0.259067	0.431406	-0.108263	0.90728	Primary analysis	ANGPTL4
trait-16-4	dis-15-2199	M13_OTHERJOINT	logTG_GLGC2022_European_MalesandFemales	Wald ratio	rs116843064	0.0847307	0.0847997	0.317704	-0.000135172	0.33228	Primary analysis	ANGPTL4
trait-16-4	dis-15-220	C3_FEMALE_GENITAL_EXALLC	logTG_GLGC2022_European_MalesandFemales	Wald ratio	rs116843064	0.32428	0.248538	0.191977	0.148455	1.12272	Primary analysis	ANGPTL4
trait-16-4	dis-15-2206	M13_PATELLADISLOCATIO	logTG_GLGC2022_European_MalesandFemales	Wald ratio	rs116843064	-0.252848	0.52085	0.627356	-1.51645	0.525285	Primary analysis	ANGPTL4
trait-16-4	dis-15-2207	M13_PATELLAOTH	logTG_GLGC2022_European_MalesandFemales	Wald ratio	rs116843064	0.483499	0.259619	0.0625549	0.438805	1.45651	Primary analysis	ANGPTL4
trait-16-4	dis-15-2209	M13_PATHODISLOCATIO	logTG_GLGC2022_European_MalesandFemales	Wald ratio	rs116843064	-0.0178166	0.407593	0.965134	-0.833802	0.763961	Primary analysis	ANGPTL4
trait-16-4	dis-15-2211	M13_PLANTARFASC	logTG_GLGC2022_European_MalesandFemales	Wald ratio	rs116843064	-0.134987	0.400038	0.735789	-1.04865	0.5195	Primary analysis	ANGPTL4
trait-16-4	dis-15-2215	M13_POLYARTHROPATHIES	logTG_GLGC2022_European_MalesandFemales	Wald ratio	rs116843064	0.0251404	0.126837	0.84288	-0.199325	0.297876	Primary analysis	ANGPTL4
trait-16-4	dis-15-2216	M13_POLYMYALGIA	logTG_GLGC2022_European_MalesandFemales	Wald ratio	rs116843064	0.252394	0.368056	0.492872	-0.226698	1.21608	Primary analysis	ANGPTL4
trait-16-4	dis-15-2218	M13_POSTOPMUSCULOSKE	logTG_GLGC2022_European_MalesandFemales	Wald ratio	rs116843064	-0.00533518	0.522949	0.99186	-1.03544	1.01452	Primary analysis	ANGPTL4
trait-16-4	dis-15-2220	M13_PSORIARTH	logTG_GLGC2022_European_MalesandFemales	Wald ratio	rs116843064	0.184979	0.372136	0.619136	-0.366827	1.09195	Primary analysis	ANGPTL4
trait-16-4	dis-15-2221	M13_PSORIARTH_ICD10	logTG_GLGC2022_European_MalesandFemales	Wald ratio	rs116843064	0.0293398	0.381838	0.938752	-0.690896	0.805908	Primary analysis	ANGPTL4
trait-16-4	dis-15-2222	M13_PYOGARTH	logTG_GLGC2022_European_MalesandFemales	Wald ratio	rs116843064	0.146251	0.461887	0.751518	-0.618647	1.19195	Primary analysis	ANGPTL4
trait-16-4	dis-15-2223	M13_RADICULOPATHY	logTG_GLGC2022_European_MalesandFemales	Wald ratio	rs116843064	-0.399351	0.285631	0.162072	-1.34256	-0.222892	Primary analysis	ANGPTL4
trait-16-4	dis-15-2224	M13_REACTARTH	logTG_GLGC2022_European_MalesandFemales	Wald ratio	rs116843064	-0.408792	0.386523	0.290232	-1.55882	-0.0436474	Primary analysis	ANGPTL4
trait-16-4	dis-15-2225	M13_RECUDISLOCATIO	logTG_GLGC2022_European_MalesandFemales	Wald ratio	rs116843064	-0.129565	0.43838	0.767571	-1.11317	0.605277	Primary analysis	ANGPTL4
trait-16-4	dis-15-2226	M13_RHEUMA	logTG_GLGC2022_European_MalesandFemales	Wald ratio	rs116843064	-0.0635638	0.193491	0.742525	-0.503827	0.254657	Primary analysis	ANGPTL4
trait-16-4	dis-15-2227	M13_RHEUMATISM	logTG_GLGC2022_European_MalesandFemales	Wald ratio	rs116843064	0.156841	0.302253	0.603826	-0.285008	0.899825	Primary analysis	ANGPTL4
trait-16-4	dis-15-2228	M13_RHEUMA_INCLAVO	logTG_GLGC2022_European_MalesandFemales	Wald ratio	rs116843064	-0.128757	0.184401	0.485025	-0.61379	0.109063	Primary analysis	ANGPTL4
trait-16-4	dis-15-2229	M13_ROTATORCUFF	logTG_GLGC2022_European_MalesandFemales	Wald ratio	rs116843064	0.0556209	0.142083	0.695451	-0.169466	0.3875	Primary analysis	ANGPTL4
trait-16-4	dis-15-2232	M13_SACROILIITIS	logTG_GLGC2022_European_MalesandFemales	Wald ratio	rs116843064	1.23939	0.578468	0.0321502	1.29541	3.563	Primary analysis	ANGPTL4
trait-16-4	dis-15-2233	M13_SCIATICA	logTG_GLGC2022_European_MalesandFemales	Wald ratio	rs116843064	-0.0867396	0.165353	0.59988	-0.494101	0.154082	Primary analysis	ANGPTL4
trait-16-4	dis-15-2234	M13_SCOLIOSIS	logTG_GLGC2022_European_MalesandFemales	Wald ratio	rs116843064	0.112866	0.42688	0.791474	-0.615467	1.0579	Primary analysis	ANGPTL4
trait-16-4	dis-15-2236	M13_SHOULDER	logTG_GLGC2022_European_MalesandFemales	Wald ratio	rs116843064	-0.0256245	0.120045	0.83097	-0.285513	0.185065	Primary analysis	ANGPTL4
trait-16-4	dis-15-2238	M13_SHOULDERNAS	logTG_GLGC2022_European_MalesandFemales	Wald ratio	rs116843064	-0.00927497	0.424705	0.982577	-0.850601	0.814243	Primary analysis	ANGPTL4
trait-16-4	dis-15-2239	M13_SJOGREN	logTG_GLGC2022_European_MalesandFemales	Wald ratio	rs116843064	-0.138089	0.416674	0.740337	-1.08733	0.546026	Primary analysis	ANGPTL4
trait-16-4	dis-15-2241	M13_SOFTOVERUSE	logTG_GLGC2022_European_MalesandFemales	Wald ratio	rs116843064	0.159921	0.238963	0.50335	-0.154923	0.781813	Primary analysis	ANGPTL4
trait-16-4	dis-15-2242	M13_SOFTTISSUE	logTG_GLGC2022_European_MalesandFemales	Wald ratio	rs116843064	0.0434385	0.0772608	0.573958	-0.0662917	0.236571	Primary analysis	ANGPTL4
trait-16-4	dis-15-2243	M13_SOFTTISSUENAS	logTG_GLGC2022_European_MalesandFemales	Wald ratio	rs116843064	0.574614	0.54063	0.287846	0.0666077	2.18588	Primary analysis	ANGPTL4
trait-16-4	dis-15-2244	M13_SOFTTISSUEOTH	logTG_GLGC2022_European_MalesandFemales	Wald ratio	rs116843064	0.0994233	0.112688	0.377619	-0.0259979	0.415737	Primary analysis	ANGPTL4
trait-16-4	dis-15-2248	M13_SPINSTENOSIS	logTG_GLGC2022_European_MalesandFemales	Wald ratio	rs116843064	-0.109034	0.164208	0.506689	-0.535556	0.10814	Primary analysis	ANGPTL4
trait-16-4	dis-15-2249	M13_SPONDYLINFLAMNAS	logTG_GLGC2022_European_MalesandFemales	Wald ratio	rs116843064	-0.182953	0.555756	0.742007	-1.44787	0.730694	Primary analysis	ANGPTL4
trait-16-4	dis-15-2250	M13_SPONDYLOLISTHESIS	logTG_GLGC2022_European_MalesandFemales	Wald ratio	rs116843064	0.330583	0.288316	0.251547	0.0828441	1.21304	Primary analysis	ANGPTL4
trait-16-4	dis-15-2252	M13_SPONDYLOPATHY	logTG_GLGC2022_European_MalesandFemales	Wald ratio	rs116843064	0.0158903	0.118447	0.89328	-0.201011	0.263302	Primary analysis	ANGPTL4
trait-16-4	dis-15-2254	M13_SPONDYLOSIS	logTG_GLGC2022_European_MalesandFemales	Wald ratio	rs116843064	0.0243975	0.159059	0.878094	-0.263937	0.359576	Primary analysis	ANGPTL4
trait-16-4	dis-15-2255	M13_SPONTRUPTSYNOTEND	logTG_GLGC2022_European_MalesandFemales	Wald ratio	rs116843064	0.258721	0.445111	0.561071	-0.365324	1.37951	Primary analysis	ANGPTL4
trait-16-4	dis-15-2257	M13_SYNOTEND	logTG_GLGC2022_European_MalesandFemales	Wald ratio	rs116843064	0.172754	0.152215	0.256403	0.0402565	0.636941	Primary analysis	ANGPTL4
trait-16-4	dis-15-2260	M13_SYSTCONNECT	logTG_GLGC2022_European_MalesandFemales	Wald ratio	rs116843064	0.087934	0.198288	0.657428	-0.216293	0.560995	Primary analysis	ANGPTL4
trait-16-4	dis-15-2263	M13_TENDOSYNOVITISNAS	logTG_GLGC2022_European_MalesandFemales	Wald ratio	rs116843064	-0.223436	0.345882	0.518288	-1.11586	0.239996	Primary analysis	ANGPTL4
trait-16-4	dis-15-2264	M13_THORACISPINEPAIN	logTG_GLGC2022_European_MalesandFemales	Wald ratio	rs116843064	0.248545	0.323477	0.442276	-0.146866	1.12116	Primary analysis	ANGPTL4
trait-16-4	dis-15-2270	M13_TRIGGERFINGER	logTG_GLGC2022_European_MalesandFemales	Wald ratio	rs116843064	0.0739725	0.33316	0.824288	-0.508008	0.79798	Primary analysis	ANGPTL4
trait-16-4	dis-15-2271	M13_TROCHANTERICBURSITIS	logTG_GLGC2022_European_MalesandFemales	Wald ratio	rs116843064	0.274267	0.377162	0.467112	-0.201674	1.2768	Primary analysis	ANGPTL4
trait-16-4	dis-15-2279	MACULAR_PUCKER	logTG_GLGC2022_European_MalesandFemales	Wald ratio	rs116843064	-0.40093	0.380173	0.291608	-1.53096	-0.0406844	Primary analysis	ANGPTL4
trait-16-4	dis-15-2280	MACULA_NAS	logTG_GLGC2022_European_MalesandFemales	Wald ratio	rs116843064	-0.546698	0.360287	0.129167	-1.77769	-0.365364	Primary analysis	ANGPTL4
trait-16-4	dis-15-2281	MEMLOSS	logTG_GLGC2022_European_MalesandFemales	Wald ratio	rs116843064	0.322971	0.418692	0.440482	-0.187614	1.45366	Primary analysis	ANGPTL4
trait-16-4	dis-15-2282	MENINGITIS	logTG_GLGC2022_European_MalesandFemales	Wald ratio	rs116843064	0.540728	0.547239	0.323103	-0.0127626	2.13242	Primary analysis	ANGPTL4
trait-16-4	dis-15-2283	MIGRAINE_TRIPTAN	logTG_GLGC2022_European_MalesandFemales	Wald ratio	rs116843064	0.0907557	0.115615	0.432464	-0.0487243	0.404486	Primary analysis	ANGPTL4
trait-16-4	dis-15-2286	MUCOPROCT	logTG_GLGC2022_European_MalesandFemales	Wald ratio	rs116843064	0.421279	0.336676	0.210829	0.165822	1.48559	Primary analysis	ANGPTL4
trait-16-4	dis-15-2288	MYELOPROF	logTG_GLGC2022_European_MalesandFemales	Wald ratio	rs116843064	0.636239	0.471678	0.177374	0.32254	2.17152	Primary analysis	ANGPTL4
trait-16-4	dis-15-2289	MYELOPROF_NONCML	logTG_GLGC2022_European_MalesandFemales	Wald ratio	rs116843064	0.850624	0.501942	0.0901388	0.683417	2.65103	Primary analysis	ANGPTL4
trait-16-4	dis-15-229	C3_KIDNEY_NOTRENALPELVIS	logTG_GLGC2022_European_MalesandFemales	Wald ratio	rs116843064	0.299612	0.45428	0.509554	-0.303149	1.47763	Primary analysis	ANGPTL4
trait-16-4	dis-15-2290	N14_ABNORMALBLEED	logTG_GLGC2022_European_MalesandFemales	Wald ratio	rs116843064	-0.20859	0.219064	0.341003	-0.838202	0.0205296	Primary analysis	ANGPTL4
trait-16-4	dis-15-2292	N14_ACUTERENFAIL	logTG_GLGC2022_European_MalesandFemales	Wald ratio	rs116843064	0.0404934	0.289093	0.888604	-0.487255	0.645989	Primary analysis	ANGPTL4
trait-16-4	dis-15-2293	N14_AMENORRHEAPRIM	logTG_GLGC2022_European_MalesandFemales	Wald ratio	rs116843064	0.723998	0.451111	0.108511	0.53486	2.30321	Primary analysis	ANGPTL4
trait-16-4	dis-15-2297	N14_BENIGNMAMDYSP	logTG_GLGC2022_European_MalesandFemales	Wald ratio	rs116843064	-0.244779	0.319241	0.443229	-1.10548	0.145946	Primary analysis	ANGPTL4
trait-16-4	dis-15-2298	N14_BREAST	logTG_GLGC2022_European_MalesandFemales	Wald ratio	rs116843064	-0.369849	0.169846	0.0294398	-1.0578	-0.392004	Primary analysis	ANGPTL4
trait-16-4	dis-15-2299	N14_BREASTDISOTH	logTG_GLGC2022_European_MalesandFemales	Wald ratio	rs116843064	-0.682767	0.383144	0.0747474	-2.08919	-0.587261	Primary analysis	ANGPTL4
trait-16-4	dis-15-23	AB1_HEPATITIS_OTHER_VIRAL	logTG_GLGC2022_European_MalesandFemales	Wald ratio	rs116843064	0.440106	0.485987	0.365152	-0.089927	1.81514	Primary analysis	ANGPTL4
trait-16-4	dis-15-230	C3_KIDNEY_NOTRENALPELVIS_EXALLC	logTG_GLGC2022_European_MalesandFemales	Wald ratio	rs116843064	0.316187	0.455722	0.487798	-0.273489	1.51294	Primary analysis	ANGPTL4
trait-16-4	dis-15-2300	N14_CALCUKIDUR	logTG_GLGC2022_European_MalesandFemales	Wald ratio	rs116843064	-0.177007	0.215459	0.411343	-0.769234	0.0753665	Primary analysis	ANGPTL4
trait-16-4	dis-15-2301	N14_CALCULOWER	logTG_GLGC2022_European_MalesandFemales	Wald ratio	rs116843064	-0.350066	0.570332	0.539352	-1.80398	0.431722	Primary analysis	ANGPTL4
trait-16-4	dis-15-2302	N14_CERVICAL_DYSPLASIA_ALL	logTG_GLGC2022_European_MalesandFemales	Wald ratio	rs116843064	0.256303	0.245065	0.295627	0.0220265	0.982681	Primary analysis	ANGPTL4
trait-16-4	dis-15-2304	N14_CERVICAL_HSIL	logTG_GLGC2022_European_MalesandFemales	Wald ratio	rs116843064	0.416462	0.295851	0.159227	0.236398	1.39613	Primary analysis	ANGPTL4
trait-16-4	dis-15-2305	N14_CERVICAL_LSIL	logTG_GLGC2022_European_MalesandFemales	Wald ratio	rs116843064	0.0364174	0.384979	0.924636	-0.683181	0.825937	Primary analysis	ANGPTL4
trait-16-4	dis-15-2307	N14_CHRONKIDNEYDIS	logTG_GLGC2022_European_MalesandFemales	Wald ratio	rs116843064	0.241215	0.227011	0.287977	0.0278397	0.917722	Primary analysis	ANGPTL4
trait-16-4	dis-15-2310	N14_CYSTITIS	logTG_GLGC2022_European_MalesandFemales	Wald ratio	rs116843064	0.0270197	0.167571	0.871901	-0.27548	0.381397	Primary analysis	ANGPTL4
trait-16-4	dis-15-2311	N14_CYSTKID	logTG_GLGC2022_European_MalesandFemales	Wald ratio	rs116843064	0.550903	0.536505	0.304497	0.0282204	2.13132	Primary analysis	ANGPTL4
trait-16-4	dis-15-2314	N14_DYSPLACERVUT	logTG_GLGC2022_European_MalesandFemales	Wald ratio	rs116843064	0.239151	0.238821	0.316641	0.000647667	0.936825	Primary analysis	ANGPTL4
trait-16-4	dis-15-2315	N14_ENDOMETRIOSIS	logTG_GLGC2022_European_MalesandFemales	Wald ratio	rs116843064	0.360377	0.181922	0.0475979	0.349771	1.06291	Primary analysis	ANGPTL4
trait-16-4	dis-15-2316	N14_ENDOMETRIOSIS_ASRM_STAGE1_2	logTG_GLGC2022_European_MalesandFemales	Wald ratio	rs116843064	0.885966	0.293505	0.00253966	1.16122	2.31176	Primary analysis	ANGPTL4
trait-16-4	dis-15-2317	N14_ENDOMETRIOSIS_ASRM_STAGE3_4	logTG_GLGC2022_European_MalesandFemales	Wald ratio	rs116843064	0.398852	0.242438	0.0999349	0.306571	1.25693	Primary analysis	ANGPTL4
trait-16-4	dis-15-2318	N14_ENDOMETRIOSIS_DEEP	logTG_GLGC2022_European_MalesandFemales	Wald ratio	rs116843064	0.267304	0.389197	0.492204	-0.238911	1.28674	Primary analysis	ANGPTL4
trait-16-4	dis-15-2321	N14_ENDOMETRIOSIS_NOS	logTG_GLGC2022_European_MalesandFemales	Wald ratio	rs116843064	0.560694	0.398771	0.159708	0.317369	1.88055	Primary analysis	ANGPTL4
trait-16-4	dis-15-2322	N14_ENDOMETRIOSIS_OVARY	logTG_GLGC2022_European_MalesandFemales	Wald ratio	rs116843064	0.507502	0.279823	0.0697314	0.44625	1.54316	Primary analysis	ANGPTL4
trait-16-4	dis-15-2323	N14_ENDOMETRIOSIS_PELVICPERITONEUM	logTG_GLGC2022_European_MalesandFemales	Wald ratio	rs116843064	0.883355	0.301868	0.0034302	1.13972	2.32304	Primary analysis	ANGPTL4
trait-16-4	dis-15-2324	N14_ENDOMETRIOSIS_RECTPVAGSEPT_VAGINA	logTG_GLGC2022_European_MalesandFemales	Wald ratio	rs116843064	0.301914	0.42129	0.473596	-0.233978	1.41748	Primary analysis	ANGPTL4
trait-16-4	dis-15-2325	N14_ENDOMETRIOSIS_UTERUS	logTG_GLGC2022_European_MalesandFemales	Wald ratio	rs116843064	-0.215009	0.325648	0.509093	-1.05969	0.216851	Primary analysis	ANGPTL4
trait-16-4	dis-15-2326	N14_ENDOMET_INFERT	logTG_GLGC2022_European_MalesandFemales	Wald ratio	rs116843064	0.342247	0.375949	0.362636	-0.0660562	1.40766	Primary analysis	ANGPTL4
trait-16-4	dis-15-2328	N14_FEMALEGENINF	logTG_GLGC2022_European_MalesandFemales	Wald ratio	rs116843064	0.236735	0.149569	0.113473	0.170844	0.757155	Primary analysis	ANGPTL4
trait-16-4	dis-15-2329	N14_FEMALEGENNONINF	logTG_GLGC2022_European_MalesandFemales	Wald ratio	rs116843064	0.0225568	0.0914364	0.805145	-0.135004	0.223427	Primary analysis	ANGPTL4
trait-16-4	dis-15-2330	N14_FEMALEINFERT	logTG_GLGC2022_European_MalesandFemales	Wald ratio	rs116843064	0.0931496	0.196151	0.634868	-0.201883	0.567029	Primary analysis	ANGPTL4
trait-16-4	dis-15-2331	N14_FEMALE_GENITAL_DYSPLASIA_ALL	logTG_GLGC2022_European_MalesandFemales	Wald ratio	rs116843064	0.283808	0.22847	0.214157	0.108464	1.00406	Primary analysis	ANGPTL4
trait-16-4	dis-15-2333	N14_FEMALE_GENITAL_HSIL	logTG_GLGC2022_European_MalesandFemales	Wald ratio	rs116843064	0.39433	0.282402	0.16261	0.219381	1.32639	Primary analysis	ANGPTL4
trait-16-4	dis-15-2334	N14_FEMALE_GENITAL_LSIL	logTG_GLGC2022_European_MalesandFemales	Wald ratio	rs116843064	0.194077	0.339411	0.567455	-0.284856	1.04564	Primary analysis	ANGPTL4
trait-16-4	dis-15-2336	N14_FEMGENPAIN	logTG_GLGC2022_European_MalesandFemales	Wald ratio	rs116843064	-0.33311	0.264336	0.207606	-1.171	-0.134797	Primary analysis	ANGPTL4
trait-16-4	dis-15-2337	N14_FEMGENPROL	logTG_GLGC2022_European_MalesandFemales	Wald ratio	rs116843064	-0.0209812	0.182391	0.908418	-0.398609	0.316363	Primary analysis	ANGPTL4
trait-16-4	dis-15-2338	N14_FIANOV	logTG_GLGC2022_European_MalesandFemales	Wald ratio	rs116843064	-0.657474	0.444142	0.138787	-2.15917	-0.418131	Primary analysis	ANGPTL4
trait-16-4	dis-15-2339	N14_FIOTHNAS	logTG_GLGC2022_European_MalesandFemales	Wald ratio	rs116843064	0.236069	0.209172	0.259071	0.0527189	0.872671	Primary analysis	ANGPTL4
trait-16-4	dis-15-2340	N14_FITUB	logTG_GLGC2022_European_MalesandFemales	Wald ratio	rs116843064	-0.306332	0.54809	0.576224	-1.67467	0.473845	Primary analysis	ANGPTL4
trait-16-4	dis-15-2342	N14_GENITOURINARY	logTG_GLGC2022_European_MalesandFemales	Wald ratio	rs116843064	0.0227192	0.0703343	0.746682	-0.0933255	0.182385	Primary analysis	ANGPTL4
trait-16-4	dis-15-2343	N14_GENITOUROTH	logTG_GLGC2022_European_MalesandFemales	Wald ratio	rs116843064	-0.135965	0.353893	0.700832	-0.960121	0.427138	Primary analysis	ANGPTL4
trait-16-4	dis-15-2344	N14_GLOMEINOTH	logTG_GLGC2022_European_MalesandFemales	Wald ratio	rs116843064	0.00775092	0.358407	0.982746	-0.687287	0.71767	Primary analysis	ANGPTL4
trait-16-4	dis-15-2345	N14_GLOMERULAR	logTG_GLGC2022_European_MalesandFemales	Wald ratio	rs116843064	0.0274072	0.277154	0.921227	-0.489503	0.59694	Primary analysis	ANGPTL4
trait-16-4	dis-15-2346	N14_GLOMER_NEPHRITIS	logTG_GLGC2022_European_MalesandFemales	Wald ratio	rs116843064	0.474517	0.510353	0.352485	-0.0702399	1.93034	Primary analysis	ANGPTL4
trait-16-4	dis-15-2348	N14_HYDROCELE	logTG_GLGC2022_European_MalesandFemales	Wald ratio	rs116843064	0.0721963	0.297657	0.808355	-0.441903	0.724913	Primary analysis	ANGPTL4
trait-16-4	dis-15-2349	N14_HYDRONEPHR	logTG_GLGC2022_European_MalesandFemales	Wald ratio	rs116843064	-0.300294	0.375572	0.423963	-1.3247	0.147545	Primary analysis	ANGPTL4
trait-16-4	dis-15-235	C3_LIP_ORAL_PHARYNX	logTG_GLGC2022_European_MalesandFemales	Wald ratio	rs116843064	0.593438	0.510578	0.245119	0.162406	2.16387	Primary analysis	ANGPTL4
trait-16-4	dis-15-2350	N14_HYPERTROPHYBREAST	logTG_GLGC2022_European_MalesandFemales	Wald ratio	rs116843064	-0.211734	0.301852	0.483023	-1.00663	0.176632	Primary analysis	ANGPTL4
trait-16-4	dis-15-2353	N14_INFCERVIX	logTG_GLGC2022_European_MalesandFemales	Wald ratio	rs116843064	0.154643	0.474047	0.744259	-0.626032	1.23223	Primary analysis	ANGPTL4
trait-16-4	dis-15-2355	N14_INFLAMMBREAST	logTG_GLGC2022_European_MalesandFemales	Wald ratio	rs116843064	-0.628229	0.539158	0.243936	-2.28808	-0.17458	Primary analysis	ANGPTL4
trait-16-4	dis-15-2356	N14_INFLUTH	logTG_GLGC2022_European_MalesandFemales	Wald ratio	rs116843064	0.0742539	0.325551	0.819579	-0.492543	0.783618	Primary analysis	ANGPTL4
trait-16-4	dis-15-2358	N14_KIDUROTH	logTG_GLGC2022_European_MalesandFemales	Wald ratio	rs116843064	0.482687	0.362672	0.183216	0.235229	1.6569	Primary analysis	ANGPTL4
trait-16-4	dis-15-2359	N14_LUMPNASBREAST	logTG_GLGC2022_European_MalesandFemales	Wald ratio	rs116843064	0.0256745	0.306175	0.933171	-0.549781	0.650425	Primary analysis	ANGPTL4
trait-16-4	dis-15-236	C3_LIP_ORAL_PHARYNX_EXALLC	logTG_GLGC2022_European_MalesandFemales	Wald ratio	rs116843064	0.599941	0.512896	0.242117	0.170607	2.18116	Primary analysis	ANGPTL4
trait-16-4	dis-15-2360	N14_MALEGEN	logTG_GLGC2022_European_MalesandFemales	Wald ratio	rs116843064	0.0514347	0.116032	0.657563	-0.126611	0.328235	Primary analysis	ANGPTL4
trait-16-4	dis-15-2363	N14_MENOPAUSOT	logTG_GLGC2022_European_MalesandFemales	Wald ratio	rs116843064	-0.0198894	0.43953	0.963907	-0.900463	0.822496	Primary analysis	ANGPTL4
trait-16-4	dis-15-2364	N14_MENORRHAGIA	logTG_GLGC2022_European_MalesandFemales	Wald ratio	rs116843064	-0.132818	0.157553	0.399225	-0.569128	0.0484805	Primary analysis	ANGPTL4
trait-16-4	dis-15-2365	N14_MENSIRREG	logTG_GLGC2022_European_MalesandFemales	Wald ratio	rs116843064	0.0173154	0.169131	0.918456	-0.297559	0.365436	Primary analysis	ANGPTL4
trait-16-4	dis-15-2366	N14_MESNRUIRREG	logTG_GLGC2022_European_MalesandFemales	Wald ratio	rs116843064	-0.0764641	0.127371	0.54829	-0.399517	0.099778	Primary analysis	ANGPTL4
trait-16-4	dis-15-2369	N14_NEUROMUSCDYSBLADD	logTG_GLGC2022_European_MalesandFemales	Wald ratio	rs116843064	0.767861	0.411791	0.0622256	0.697897	2.31212	Primary analysis	ANGPTL4
trait-16-4	dis-15-2370	N14_OBSTRUREFLUROPATH	logTG_GLGC2022_European_MalesandFemales	Wald ratio	rs116843064	-0.506177	0.344805	0.142102	-1.66793	-0.316289	Primary analysis	ANGPTL4
trait-16-4	dis-15-2372	N14_ORHCEPINDIDYMITIS	logTG_GLGC2022_European_MalesandFemales	Wald ratio	rs116843064	0.540825	0.414876	0.192376	0.24686	1.87317	Primary analysis	ANGPTL4
trait-16-4	dis-15-2373	N14_OTHBLADD	logTG_GLGC2022_European_MalesandFemales	Wald ratio	rs116843064	0.0503825	0.360265	0.88878	-0.60737	0.80487	Primary analysis	ANGPTL4
trait-16-4	dis-15-2376	N14_OTHFEMPELINF	logTG_GLGC2022_European_MalesandFemales	Wald ratio	rs116843064	0.474893	0.290003	0.101516	0.362385	1.4992	Primary analysis	ANGPTL4
trait-16-4	dis-15-2378	N14_OTHNONINFCERVIX	logTG_GLGC2022_European_MalesandFemales	Wald ratio	rs116843064	-0.0232268	0.554432	0.966584	-1.13221	1.04116	Primary analysis	ANGPTL4
trait-16-4	dis-15-2380	N14_OTHNONINFUTER	logTG_GLGC2022_European_MalesandFemales	Wald ratio	rs116843064	0.128366	0.237544	0.588929	-0.213989	0.717183	Primary analysis	ANGPTL4
trait-16-4	dis-15-2381	N14_OTHNONINFVAG	logTG_GLGC2022_European_MalesandFemales	Wald ratio	rs116843064	0.376283	0.439598	0.392013	-0.124097	1.59913	Primary analysis	ANGPTL4
trait-16-4	dis-15-2382	N14_OTHNONINFVULV	logTG_GLGC2022_European_MalesandFemales	Wald ratio	rs116843064	0.461269	0.433336	0.28712	0.054749	1.75343	Primary analysis	ANGPTL4
trait-16-4	dis-15-2383	N14_OTHPENIS	logTG_GLGC2022_European_MalesandFemales	Wald ratio	rs116843064	0.547595	0.416129	0.188199	0.257673	1.8889	Primary analysis	ANGPTL4
trait-16-4	dis-15-2385	N14_OVARYCYST	logTG_GLGC2022_European_MalesandFemales	Wald ratio	rs116843064	0.120425	0.15954	0.450353	-0.0766651	0.548732	Primary analysis	ANGPTL4
trait-16-4	dis-15-2387	N14_PHIMOSIS	logTG_GLGC2022_European_MalesandFemales	Wald ratio	rs116843064	0.0525771	0.258532	0.838847	-0.403671	0.609774	Primary analysis	ANGPTL4
trait-16-4	dis-15-2388	N14_POLYPFEMGEN	logTG_GLGC2022_European_MalesandFemales	Wald ratio	rs116843064	-0.151352	0.189628	0.424782	-0.668321	0.0750207	Primary analysis	ANGPTL4
trait-16-4	dis-15-239	C3_LUNG_NONSMALL	logTG_GLGC2022_European_MalesandFemales	Wald ratio	rs116843064	-0.252133	0.333864	0.450131	-1.14855	0.160193	Primary analysis	ANGPTL4
trait-16-4	dis-15-2390	N14_POSTMENBLEED	logTG_GLGC2022_European_MalesandFemales	Wald ratio	rs116843064	-0.446503	0.216893	0.0395292	-1.30026	-0.450036	Primary analysis	ANGPTL4
trait-16-4	dis-15-2394	N14_PROSTATITIS	logTG_GLGC2022_European_MalesandFemales	Wald ratio	rs116843064	-0.108165	0.344823	0.753763	-0.887856	0.46385	Primary analysis	ANGPTL4
trait-16-4	dis-15-2395	N14_PROSTHYPERPLA	logTG_GLGC2022_European_MalesandFemales	Wald ratio	rs116843064	-0.0291835	0.149687	0.845422	-0.350586	0.236187	Primary analysis	ANGPTL4
trait-16-4	dis-15-2396	N14_PYELONEPHR	logTG_GLGC2022_European_MalesandFemales	Wald ratio	rs116843064	-0.0573235	0.144225	0.69103	-0.395035	0.170327	Primary analysis	ANGPTL4
trait-16-4	dis-15-2399	N14_RENALTUB	logTG_GLGC2022_European_MalesandFemales	Wald ratio	rs116843064	0.0403286	0.115952	0.727987	-0.148221	0.306309	Primary analysis	ANGPTL4
trait-16-4	dis-15-24	AB1_HERPES_SIMPLEX	logTG_GLGC2022_European_MalesandFemales	Wald ratio	rs116843064	-0.208461	0.369584	0.572725	-1.13297	0.3158	Primary analysis	ANGPTL4
trait-16-4	dis-15-240	C3_LUNG_NONSMALL_EXALLC	logTG_GLGC2022_European_MalesandFemales	Wald ratio	rs116843064	-0.190674	0.334569	0.568738	-1.02948	0.282034	Primary analysis	ANGPTL4
trait-16-4	dis-15-2402	N14_RENFAIL	logTG_GLGC2022_European_MalesandFemales	Wald ratio	rs116843064	0.208901	0.18662	0.262974	0.0436698	0.775221	Primary analysis	ANGPTL4
trait-16-4	dis-15-2403	N14_RENFAILNAS	logTG_GLGC2022_European_MalesandFemales	Wald ratio	rs116843064	0.323345	0.423546	0.44521	-0.196392	1.46391	Primary analysis	ANGPTL4
trait-16-4	dis-15-2404	N14_SALPHOOPH	logTG_GLGC2022_European_MalesandFemales	Wald ratio	rs116843064	0.370509	0.276507	0.180258	0.184243	1.26815	Primary analysis	ANGPTL4
trait-16-4	dis-15-2405	N14_SPERMATOCELE	logTG_GLGC2022_European_MalesandFemales	Wald ratio	rs116843064	0.200696	0.455816	0.659718	-0.500033	1.28676	Primary analysis	ANGPTL4
trait-16-4	dis-15-2407	N14_TUBULOINTNEPHRNAS	logTG_GLGC2022_European_MalesandFemales	Wald ratio	rs116843064	0.0773992	0.451652	0.863934	-0.733536	1.03694	Primary analysis	ANGPTL4
trait-16-4	dis-15-241	C3_LYMPHNODES_SECONDARY_NAS	logTG_GLGC2022_European_MalesandFemales	Wald ratio	rs116843064	-0.175453	0.458908	0.70222	-1.24335	0.555574	Primary analysis	ANGPTL4
trait-16-4	dis-15-2410	N14_URETHRALSTRICT	logTG_GLGC2022_European_MalesandFemales	Wald ratio	rs116843064	-0.111343	0.52151	0.830937	-1.24039	0.803929	Primary analysis	ANGPTL4
trait-16-4	dis-15-2411	N14_URETHRAOTH	logTG_GLGC2022_European_MalesandFemales	Wald ratio	rs116843064	0.10737	0.125919	0.39383	-0.0363556	0.457248	Primary analysis	ANGPTL4
trait-16-4	dis-15-2413	N14_URINOTH	logTG_GLGC2022_European_MalesandFemales	Wald ratio	rs116843064	0.0634208	0.104671	0.544579	-0.0808513	0.329461	Primary analysis	ANGPTL4
trait-16-4	dis-15-2414	N14_UROLITHIASIS	logTG_GLGC2022_European_MalesandFemales	Wald ratio	rs116843064	-0.228753	0.207142	0.269452	-0.854354	-0.0423562	Primary analysis	ANGPTL4
trait-16-4	dis-15-2415	N14_UTER_POLYP	logTG_GLGC2022_European_MalesandFemales	Wald ratio	rs116843064	-0.16023	0.400627	0.689194	-1.09928	0.471178	Primary analysis	ANGPTL4
trait-16-4	dis-15-2419	N14_VAGINITIS	logTG_GLGC2022_European_MalesandFemales	Wald ratio	rs116843064	-0.00220107	0.341904	0.994863	-0.674445	0.665817	Primary analysis	ANGPTL4
trait-16-4	dis-15-242	C3_LYMPHNODES_SECONDARY_NAS_EXALLC	logTG_GLGC2022_European_MalesandFemales	Wald ratio	rs116843064	-0.135659	0.458473	0.767312	-1.1645	0.632716	Primary analysis	ANGPTL4
trait-16-4	dis-15-2424	NAFLD	logTG_GLGC2022_European_MalesandFemales	Wald ratio	rs116843064	-0.0122538	0.460639	0.978777	-0.92687	0.878835	Primary analysis	ANGPTL4
trait-16-4	dis-15-2426	NECROVASC_FG	logTG_GLGC2022_European_MalesandFemales	Wald ratio	rs116843064	0.120148	0.511931	0.814445	-0.767895	1.23888	Primary analysis	ANGPTL4
trait-16-4	dis-15-2427	NEURODEGOTH	logTG_GLGC2022_European_MalesandFemales	Wald ratio	rs116843064	-0.123164	0.202752	0.543544	-0.638797	0.155992	Primary analysis	ANGPTL4
trait-16-4	dis-15-2428	NIV	logTG_GLGC2022_European_MalesandFemales	Wald ratio	rs116843064	0.083893	0.32627	0.797081	-0.47506	0.80392	Primary analysis	ANGPTL4
trait-16-4	dis-15-2429	NONALLERG_ASTHMA	logTG_GLGC2022_European_MalesandFemales	Wald ratio	rs116843064	0.0254576	0.204505	0.900932	-0.350932	0.450726	Primary analysis	ANGPTL4
trait-16-4	dis-15-243	C3_MALE_GENITAL	logTG_GLGC2022_European_MalesandFemales	Wald ratio	rs116843064	-0.297067	0.187202	0.112539	-0.949167	-0.215337	Primary analysis	ANGPTL4
trait-16-4	dis-15-2430	NONALLERG_ASTHMA_EXMORE	logTG_GLGC2022_European_MalesandFemales	Wald ratio	rs116843064	0.0373858	0.204576	0.854996	-0.327693	0.474246	Primary analysis	ANGPTL4
trait-16-4	dis-15-2432	O15_ABORT_MEDICAL	logTG_GLGC2022_European_MalesandFemales	Wald ratio	rs116843064	-0.0792481	0.12094	0.512294	-0.392368	0.0817155	Primary analysis	ANGPTL4
trait-16-4	dis-15-2434	O15_ABORT_SPONTAN	logTG_GLGC2022_European_MalesandFemales	Wald ratio	rs116843064	0.0702251	0.168682	0.677179	-0.192976	0.468259	Primary analysis	ANGPTL4
trait-16-4	dis-15-2435	O15_ABORT_UNS	logTG_GLGC2022_European_MalesandFemales	Wald ratio	rs116843064	0.652096	0.543512	0.230223	0.212826	2.34339	Primary analysis	ANGPTL4
trait-16-4	dis-15-2436	O15_AMNIOT_OTHER	logTG_GLGC2022_European_MalesandFemales	Wald ratio	rs116843064	-0.538549	0.341163	0.114435	-1.72424	-0.386876	Primary analysis	ANGPTL4
trait-16-4	dis-15-2437	O15_ANTENAT_ABNORM	logTG_GLGC2022_European_MalesandFemales	Wald ratio	rs116843064	0.0603203	0.489985	0.902023	-0.842143	1.0786	Primary analysis	ANGPTL4
trait-16-4	dis-15-2438	O15_ANTEPART_HAEM_NAS	logTG_GLGC2022_European_MalesandFemales	Wald ratio	rs116843064	-0.0472583	0.43414	0.913318	-0.943541	0.758288	Primary analysis	ANGPTL4
trait-16-4	dis-15-244	C3_MALE_GENITAL_EXALLC	logTG_GLGC2022_European_MalesandFemales	Wald ratio	rs116843064	-0.230069	0.1937	0.234927	-0.830588	-0.071284	Primary analysis	ANGPTL4
trait-16-4	dis-15-2442	O15_COMPLIC_LAB_DELIV	logTG_GLGC2022_European_MalesandFemales	Wald ratio	rs116843064	0.0874237	0.108802	0.42168	-0.0419018	0.384603	Primary analysis	ANGPTL4
trait-16-4	dis-15-2443	O15_COMPLIC_PUERP	logTG_GLGC2022_European_MalesandFemales	Wald ratio	rs116843064	0.453996	0.230488	0.0488706	0.438076	1.34159	Primary analysis	ANGPTL4
trait-16-4	dis-15-2444	O15_CONCEPT_ABNORM	logTG_GLGC2022_European_MalesandFemales	Wald ratio	rs116843064	-0.155666	0.203902	0.445204	-0.704754	0.0945427	Primary analysis	ANGPTL4
trait-16-4	dis-15-2445	O15_DELIVERY	logTG_GLGC2022_European_MalesandFemales	Wald ratio	rs116843064	-0.0485475	0.0901972	0.590413	-0.27194	0.0816334	Primary analysis	ANGPTL4
trait-16-4	dis-15-2446	O15_DELIVERY_PROXY	logTG_GLGC2022_European_MalesandFemales	Wald ratio	rs116843064	-0.00610205	0.0922458	0.947258	-0.192762	0.168842	Primary analysis	ANGPTL4
trait-16-4	dis-15-2447	O15_DELIV_CAESAR	logTG_GLGC2022_European_MalesandFemales	Wald ratio	rs116843064	-0.0313552	0.210286	0.881469	-0.473616	0.350704	Primary analysis	ANGPTL4
trait-16-4	dis-15-2448	O15_DELIV_FORCEP_VAC	logTG_GLGC2022_European_MalesandFemales	Wald ratio	rs116843064	-0.0612088	0.263246	0.816138	-0.635932	0.395994	Primary analysis	ANGPTL4
trait-16-4	dis-15-2449	O15_DELIV_MULTIP	logTG_GLGC2022_European_MalesandFemales	Wald ratio	rs116843064	-0.346381	0.436433	0.427391	-1.53432	0.176502	Primary analysis	ANGPTL4
trait-16-4	dis-15-245	C3_MELANOMA	logTG_GLGC2022_European_MalesandFemales	Wald ratio	rs116843064	-0.0185407	0.332784	0.95557	-0.688596	0.615917	Primary analysis	ANGPTL4
trait-16-4	dis-15-2451	O15_DELIV_PERIN_LACER	logTG_GLGC2022_European_MalesandFemales	Wald ratio	rs116843064	0.322566	0.315744	0.306967	0.0133713	1.25109	Primary analysis	ANGPTL4
trait-16-4	dis-15-2452	O15_DELIV_SPONT	logTG_GLGC2022_European_MalesandFemales	Wald ratio	rs116843064	-0.0409912	0.0921604	0.656478	-0.260977	0.100291	Primary analysis	ANGPTL4
trait-16-4	dis-15-2454	O15_EXCESS_VOMIT_PREG	logTG_GLGC2022_European_MalesandFemales	Wald ratio	rs116843064	-0.3258	0.436302	0.455227	-1.49372	0.216584	Primary analysis	ANGPTL4
trait-16-4	dis-15-2455	O15_EXIST_HYPERT_COMPLIC	logTG_GLGC2022_European_MalesandFemales	Wald ratio	rs116843064	-0.279542	0.465162	0.547869	-1.45962	0.363814	Primary analysis	ANGPTL4
trait-16-4	dis-15-2457	O15_FALSE_LAB	logTG_GLGC2022_European_MalesandFemales	Wald ratio	rs116843064	-0.208535	0.192432	0.278507	-0.785897	-0.0315615	Primary analysis	ANGPTL4
trait-16-4	dis-15-2458	O15_GESTAT_HYPERT	logTG_GLGC2022_European_MalesandFemales	Wald ratio	rs116843064	0.0882577	0.235148	0.707417	-0.287906	0.633876	Primary analysis	ANGPTL4
trait-16-4	dis-15-2459	O15_GESTAT_OEDEM_PREINUR	logTG_GLGC2022_European_MalesandFemales	Wald ratio	rs116843064	0.0841413	0.405114	0.835465	-0.629107	0.95894	Primary analysis	ANGPTL4
trait-16-4	dis-15-246	C3_MELANOMA_SKIN	logTG_GLGC2022_European_MalesandFemales	Wald ratio	rs116843064	-0.0598891	0.370411	0.871555	-0.843388	0.608623	Primary analysis	ANGPTL4
trait-16-4	dis-15-2460	O15_HAEMORRH_EARLY_PREG	logTG_GLGC2022_European_MalesandFemales	Wald ratio	rs116843064	0.0641337	0.271324	0.813143	-0.406094	0.657498	Primary analysis	ANGPTL4
trait-16-4	dis-15-2461	O15_HYPTENSPREG	logTG_GLGC2022_European_MalesandFemales	Wald ratio	rs116843064	0.00429092	0.179755	0.980956	-0.34391	0.360731	Primary analysis	ANGPTL4
trait-16-4	dis-15-2462	O15_ICP	logTG_GLGC2022_European_MalesandFemales	Wald ratio	rs116843064	-0.191297	0.477085	0.688441	-1.31003	0.560144	Primary analysis	ANGPTL4
trait-16-4	dis-15-2463	O15_ICP_WIDE	logTG_GLGC2022_European_MalesandFemales	Wald ratio	rs116843064	0.0470112	0.419041	0.910675	-0.729179	0.913463	Primary analysis	ANGPTL4
trait-16-4	dis-15-2464	O15_LABOUR_ABNORM_FORCES	logTG_GLGC2022_European_MalesandFemales	Wald ratio	rs116843064	0.364597	0.369467	0.323732	-0.00954583	1.43877	Primary analysis	ANGPTL4
trait-16-4	dis-15-2465	O15_LABOUR_FETAL_STRESS	logTG_GLGC2022_European_MalesandFemales	Wald ratio	rs116843064	-0.0643778	0.247265	0.794587	-0.610821	0.35846	Primary analysis	ANGPTL4
trait-16-4	dis-15-2466	O15_LABOUR_INTRAPART_HAEMORRH	logTG_GLGC2022_European_MalesandFemales	Wald ratio	rs116843064	0.141114	0.543973	0.795315	-0.789603	1.34277	Primary analysis	ANGPTL4
trait-16-4	dis-15-2467	O15_LABOUR_LONG	logTG_GLGC2022_European_MalesandFemales	Wald ratio	rs116843064	-0.0871297	0.246211	0.723427	-0.653348	0.3118	Primary analysis	ANGPTL4
trait-16-4	dis-15-2468	O15_LABOUR_MALPOS	logTG_GLGC2022_European_MalesandFemales	Wald ratio	rs116843064	0.22536	0.252887	0.372848	-0.053952	0.937364	Primary analysis	ANGPTL4
trait-16-4	dis-15-2469	O15_LABOUR_OBSTR_OTHER	logTG_GLGC2022_European_MalesandFemales	Wald ratio	rs116843064	-0.57414	0.438942	0.190871	-1.98564	-0.264988	Primary analysis	ANGPTL4
trait-16-4	dis-15-247	C3_MELANOMA_SKIN_EXALLC	logTG_GLGC2022_European_MalesandFemales	Wald ratio	rs116843064	-0.0205515	0.370842	0.955805	-0.767131	0.686569	Primary analysis	ANGPTL4
trait-16-4	dis-15-2470	O15_LABOUR_OTHER	logTG_GLGC2022_European_MalesandFemales	Wald ratio	rs116843064	0.115834	0.406957	0.775924	-0.570602	1.02467	Primary analysis	ANGPTL4
trait-16-4	dis-15-2471	O15_LABOUR_PELVIC_ABNORM	logTG_GLGC2022_European_MalesandFemales	Wald ratio	rs116843064	0.349637	0.299486	0.243026	0.0982961	1.27228	Primary analysis	ANGPTL4
trait-16-4	dis-15-2472	O15_LABOUR_UMBILICAL	logTG_GLGC2022_European_MalesandFemales	Wald ratio	rs116843064	-0.288562	0.568733	0.61189	-1.6803	0.549134	Primary analysis	ANGPTL4
trait-16-4	dis-15-2473	O15_MATERN_CARE	logTG_GLGC2022_European_MalesandFemales	Wald ratio	rs116843064	-0.0182374	0.121222	0.880412	-0.27334	0.20185	Primary analysis	ANGPTL4
trait-16-4	dis-15-2476	O15_MATERN_CARE_FETAL_ABNORM	logTG_GLGC2022_European_MalesandFemales	Wald ratio	rs116843064	-0.114442	0.31228	0.714013	-0.836374	0.387762	Primary analysis	ANGPTL4
trait-16-4	dis-15-2477	O15_MATERN_CARE_OTHER	logTG_GLGC2022_European_MalesandFemales	Wald ratio	rs116843064	0.14744	0.23104	0.523371	-0.163856	0.741822	Primary analysis	ANGPTL4
trait-16-4	dis-15-2478	O15_MATERN_CARE_PELVIC_ABNORM	logTG_GLGC2022_European_MalesandFemales	Wald ratio	rs116843064	0.0910514	0.233843	0.697003	-0.279872	0.636794	Primary analysis	ANGPTL4
trait-16-4	dis-15-2481	O15_MAT_CARE_MALPRESENT	logTG_GLGC2022_European_MalesandFemales	Wald ratio	rs116843064	-0.121948	0.287392	0.671326	-0.802306	0.324269	Primary analysis	ANGPTL4
trait-16-4	dis-15-2482	O15_MEMBR_PREMAT_RUPT	logTG_GLGC2022_European_MalesandFemales	Wald ratio	rs116843064	0.286267	0.2649	0.279847	0.0418802	1.08029	Primary analysis	ANGPTL4
trait-16-4	dis-15-2483	O15_MULTIP_GEST	logTG_GLGC2022_European_MalesandFemales	Wald ratio	rs116843064	-0.616992	0.401	0.123894	-1.99526	-0.423343	Primary analysis	ANGPTL4
trait-16-4	dis-15-2485	O15_OBSTET_NAS	logTG_GLGC2022_European_MalesandFemales	Wald ratio	rs116843064	0.173254	0.208008	0.404892	-0.0681194	0.747274	Primary analysis	ANGPTL4
trait-16-4	dis-15-2486	O15_OBSTET_TRAUMA_OTHER	logTG_GLGC2022_European_MalesandFemales	Wald ratio	rs116843064	0.408823	0.551703	0.458681	-0.280045	1.88263	Primary analysis	ANGPTL4
trait-16-4	dis-15-2487	O15_OEDEM_PROTUR_HYPERT	logTG_GLGC2022_European_MalesandFemales	Wald ratio	rs116843064	-0.0298934	0.169423	0.859947	-0.390661	0.273479	Primary analysis	ANGPTL4
trait-16-4	dis-15-2488	O15_OTHER_MATERN_DIS_ELSEWHERE	logTG_GLGC2022_European_MalesandFemales	Wald ratio	rs116843064	0.205145	0.211588	0.33227	-0.0126274	0.816797	Primary analysis	ANGPTL4
trait-16-4	dis-15-2493	O15_POOR_FETGRO	logTG_GLGC2022_European_MalesandFemales	Wald ratio	rs116843064	0.0265095	0.367355	0.942472	-0.668057	0.771974	Primary analysis	ANGPTL4
trait-16-4	dis-15-2494	O15_POSTPART_DEPR	logTG_GLGC2022_European_MalesandFemales	Wald ratio	rs116843064	0.180288	0.186576	0.333895	-0.0123247	0.719054	Primary analysis	ANGPTL4
trait-16-4	dis-15-2495	O15_POSTPART_HEAMORRH	logTG_GLGC2022_European_MalesandFemales	Wald ratio	rs116843064	0.030107	0.241599	0.900828	-0.414524	0.532544	Primary analysis	ANGPTL4
trait-16-4	dis-15-2496	O15_PREECLAMPS	logTG_GLGC2022_European_MalesandFemales	Wald ratio	rs116843064	0.00418729	0.259189	0.98711	-0.499804	0.516218	Primary analysis	ANGPTL4
trait-16-4	dis-15-2498	O15_PREEC_OR_FETGRO	logTG_GLGC2022_European_MalesandFemales	Wald ratio	rs116843064	0.106665	0.212324	0.615408	-0.207092	0.625217	Primary analysis	ANGPTL4
trait-16-4	dis-15-2499	O15_PREG_ABORT	logTG_GLGC2022_European_MalesandFemales	Wald ratio	rs116843064	-0.0270333	0.0986918	0.784149	-0.246421	0.140451	Primary analysis	ANGPTL4
trait-16-4	dis-15-2500	O15_PREG_BIRTH_PUERP	logTG_GLGC2022_European_MalesandFemales	Wald ratio	rs116843064	-0.0470611	0.0955782	0.622448	-0.279573	0.0950934	Primary analysis	ANGPTL4
trait-16-4	dis-15-2501	O15_PREG_DM	logTG_GLGC2022_European_MalesandFemales	Wald ratio	rs116843064	0.244749	0.195841	0.211397	0.0958596	0.863556	Primary analysis	ANGPTL4
trait-16-4	dis-15-2502	O15_PREG_ECTOP	logTG_GLGC2022_European_MalesandFemales	Wald ratio	rs116843064	0.128906	0.280921	0.646327	-0.297948	0.803261	Primary analysis	ANGPTL4
trait-16-4	dis-15-2503	O15_PREG_GU_INFECT	logTG_GLGC2022_European_MalesandFemales	Wald ratio	rs116843064	0.540415	0.39118	0.167126	0.2925	1.82593	Primary analysis	ANGPTL4
trait-16-4	dis-15-2505	O15_PREG_MATERN_CARE	logTG_GLGC2022_European_MalesandFemales	Wald ratio	rs116843064	0.134715	0.262727	0.608122	-0.250904	0.778987	Primary analysis	ANGPTL4
trait-16-4	dis-15-2506	O15_PREG_OTHER_MAT_DISORD	logTG_GLGC2022_European_MalesandFemales	Wald ratio	rs116843064	0.111596	0.13908	0.422332	-0.0538699	0.491324	Primary analysis	ANGPTL4
trait-16-4	dis-15-2507	O15_PREG_PROLONGED	logTG_GLGC2022_European_MalesandFemales	Wald ratio	rs116843064	0.272696	0.336199	0.417299	-0.124466	1.19344	Primary analysis	ANGPTL4
trait-16-4	dis-15-2509	O15_PRETERM	logTG_GLGC2022_European_MalesandFemales	Wald ratio	rs116843064	-0.0472249	0.212495	0.824127	-0.509052	0.32393	Primary analysis	ANGPTL4
trait-16-4	dis-15-2510	O15_PRE_OR_ECLAMPSIA	logTG_GLGC2022_European_MalesandFemales	Wald ratio	rs116843064	0.102589	0.248982	0.680316	-0.286931	0.689078	Primary analysis	ANGPTL4
trait-16-4	dis-15-2512	O15_PUERP_INFECT_OTHER	logTG_GLGC2022_European_MalesandFemales	Wald ratio	rs116843064	-0.0209763	0.458113	0.963479	-0.939015	0.856788	Primary analysis	ANGPTL4
trait-16-4	dis-15-2513	O15_PUERP_SEPSIS	logTG_GLGC2022_European_MalesandFemales	Wald ratio	rs116843064	0.612206	0.326739	0.0609738	0.559516	1.84033	Primary analysis	ANGPTL4
trait-16-4	dis-15-2514	O15_RETAINED_PLAC_MEMB_NO_HEAMORRH	logTG_GLGC2022_European_MalesandFemales	Wald ratio	rs116843064	0.583165	0.340937	0.0871779	0.474766	1.81124	Primary analysis	ANGPTL4
trait-16-4	dis-15-2515	O15_TWIN_GEST	logTG_GLGC2022_European_MalesandFemales	Wald ratio	rs116843064	-0.628788	0.407524	0.122843	-2.03117	-0.433678	Primary analysis	ANGPTL4
trait-16-4	dis-15-2517	OFFICIAL_TILASTOKESKUS	logTG_GLGC2022_European_MalesandFemales	Wald ratio	rs116843064	-0.352918	0.144891	0.0148613	-0.975707	-0.407732	Primary analysis	ANGPTL4
trait-16-4	dis-15-2518	OFFICIAL_TILASTOKESKUS_DEATH	logTG_GLGC2022_European_MalesandFemales	Wald ratio	rs116843064	-1.14977	0.478934	0.0163648	-3.19225	-1.31483	Primary analysis	ANGPTL4
trait-16-4	dis-15-2519	OPER_ARTIF_JOINT_MENISC_RESECT	logTG_GLGC2022_European_MalesandFemales	Wald ratio	rs116843064	0.0660863	0.112821	0.558034	-0.0915996	0.350658	Primary analysis	ANGPTL4
trait-16-4	dis-15-2520	OPER_ARTIF_JOINT_REOP	logTG_GLGC2022_European_MalesandFemales	Wald ratio	rs116843064	-0.116605	0.523055	0.823589	-1.25373	0.796642	Primary analysis	ANGPTL4
trait-16-4	dis-15-2521	OPER_COLECTOMY	logTG_GLGC2022_European_MalesandFemales	Wald ratio	rs116843064	0.522357	0.310719	0.0927394	0.414809	1.63283	Primary analysis	ANGPTL4
trait-16-4	dis-15-2524	OSTEOPOROSIS_FRACTURE_FG	logTG_GLGC2022_European_MalesandFemales	Wald ratio	rs116843064	-0.0242949	0.538418	0.96401	-1.10292	1.00768	Primary analysis	ANGPTL4
trait-16-4	dis-15-2526	OSTPOPATFRCTURE_POSTEMENO	logTG_GLGC2022_European_MalesandFemales	Wald ratio	rs116843064	0.154848	0.600982	0.796671	-0.874422	1.48143	Primary analysis	ANGPTL4
trait-16-4	dis-15-2528	OTHER_SYSTCON_FG	logTG_GLGC2022_European_MalesandFemales	Wald ratio	rs116843064	0.10854	0.232214	0.640203	-0.242401	0.667879	Primary analysis	ANGPTL4
trait-16-4	dis-15-2547	PAIN	logTG_GLGC2022_European_MalesandFemales	Wald ratio	rs116843064	0.0562082	0.0678604	0.407505	-0.0228383	0.243174	Primary analysis	ANGPTL4
trait-16-4	dis-15-2550	PDSTRICT	logTG_GLGC2022_European_MalesandFemales	Wald ratio	rs116843064	-0.146518	0.350759	0.676153	-0.974663	0.400311	Primary analysis	ANGPTL4
trait-16-4	dis-15-2551	PDSTRICT_EXMORE	logTG_GLGC2022_European_MalesandFemales	Wald ratio	rs116843064	-0.139188	0.359519	0.698643	-0.977466	0.431847	Primary analysis	ANGPTL4
trait-16-4	dis-15-2555	PNEUMOBACTKNOWN	logTG_GLGC2022_European_MalesandFemales	Wald ratio	rs116843064	-0.366829	0.16636	0.0274514	-1.04505	-0.39292	Primary analysis	ANGPTL4
trait-16-4	dis-15-2557	POLLENALLERG	logTG_GLGC2022_European_MalesandFemales	Wald ratio	rs116843064	0.37411	0.275326	0.174213	0.193617	1.2729	Primary analysis	ANGPTL4
trait-16-4	dis-15-2559	PRIM_COXARTHROSIS	logTG_GLGC2022_European_MalesandFemales	Wald ratio	rs116843064	0.147764	0.232457	0.524997	-0.165998	0.745233	Primary analysis	ANGPTL4
trait-16-4	dis-15-256	C3_NSCLC_ADENO	logTG_GLGC2022_European_MalesandFemales	Wald ratio	rs116843064	0.302765	0.551394	0.582944	-0.487314	1.67415	Primary analysis	ANGPTL4
trait-16-4	dis-15-2560	PRIM_KNEEARTHROSIS	logTG_GLGC2022_European_MalesandFemales	Wald ratio	rs116843064	0.101348	0.170473	0.552171	-0.135485	0.532768	Primary analysis	ANGPTL4
trait-16-4	dis-15-2562	PSOR_ARTHR_OTH	logTG_GLGC2022_European_MalesandFemales	Wald ratio	rs116843064	0.0790806	0.387327	0.838221	-0.604163	0.914159	Primary analysis	ANGPTL4
trait-16-4	dis-15-2563	PSOR_ENTE_ARTHR	logTG_GLGC2022_European_MalesandFemales	Wald ratio	rs116843064	0.1098	0.347106	0.751752	-0.46512	0.895535	Primary analysis	ANGPTL4
trait-16-4	dis-15-2564	PULM_INFECTIONS	logTG_GLGC2022_European_MalesandFemales	Wald ratio	rs116843064	-0.0992659	0.0732837	0.175563	-0.338197	-0.0509252	Primary analysis	ANGPTL4
trait-16-4	dis-15-2565	PULM_PNEUMONIA_SEPSIS	logTG_GLGC2022_European_MalesandFemales	Wald ratio	rs116843064	-0.173259	0.0979251	0.0768441	-0.53152	-0.147654	Primary analysis	ANGPTL4
trait-16-4	dis-15-257	C3_NSCLC_ADENO_EXALLC	logTG_GLGC2022_European_MalesandFemales	Wald ratio	rs116843064	0.35181	0.550996	0.52315	-0.390406	1.7695	Primary analysis	ANGPTL4
trait-16-4	dis-15-2582	Q17_CONGEN_MALFO_CARDIAC_SEPTA	logTG_GLGC2022_European_MalesandFemales	Wald ratio	rs116843064	0.310823	0.475469	0.513293	-0.322706	1.54113	Primary analysis	ANGPTL4
trait-16-4	dis-15-2583	Q17_CONGEN_MALFO_CIRCULATO_SYSTEM	logTG_GLGC2022_European_MalesandFemales	Wald ratio	rs116843064	0.179551	0.324744	0.580332	-0.284579	0.988417	Primary analysis	ANGPTL4
trait-16-4	dis-15-2584	Q17_CONGEN_MALFO_DEFORMAT_MUSCULOS_SYSTEM	logTG_GLGC2022_European_MalesandFemales	Wald ratio	rs116843064	-0.196082	0.410966	0.633274	-1.18981	0.421173	Primary analysis	ANGPTL4
trait-16-4	dis-15-2587	Q17_CONGEN_MALFO_EYE_EAR_FACE_NECK	logTG_GLGC2022_European_MalesandFemales	Wald ratio	rs116843064	-0.0230281	0.472723	0.961147	-0.971671	0.881401	Primary analysis	ANGPTL4
trait-16-4	dis-15-2589	Q17_CONGEN_MALFO_GENITAL_ORGANS	logTG_GLGC2022_European_MalesandFemales	Wald ratio	rs116843064	-0.608834	0.394552	0.122806	-1.96664	-0.419994	Primary analysis	ANGPTL4
trait-16-4	dis-15-2593	Q17_CONGEN_MALFO_OVARIES_FALLOP_TUBES_BROAD_LIGAM	logTG_GLGC2022_European_MalesandFemales	Wald ratio	rs116843064	-0.404489	0.523343	0.439584	-1.81855	0.232953	Primary analysis	ANGPTL4
trait-16-4	dis-15-2599	Q17_CONGEN_MALFO_URINARY_SYSTEM	logTG_GLGC2022_European_MalesandFemales	Wald ratio	rs116843064	0.0254857	0.522306	0.961083	-0.973768	1.07367	Primary analysis	ANGPTL4
trait-16-4	dis-15-2606	Q17_LVOTO_BROAD	logTG_GLGC2022_European_MalesandFemales	Wald ratio	rs116843064	0.207979	0.386352	0.590359	-0.349611	1.16489	Primary analysis	ANGPTL4
trait-16-4	dis-15-2608	Q17_OTHER_CONGEN_MALFO	logTG_GLGC2022_European_MalesandFemales	Wald ratio	rs116843064	-0.345043	0.418312	0.409459	-1.49618	0.143607	Primary analysis	ANGPTL4
trait-16-4	dis-15-2631	Q17_SEPTA_DEFEC	logTG_GLGC2022_European_MalesandFemales	Wald ratio	rs116843064	0.476556	0.49582	0.336478	-0.0377571	1.90586	Primary analysis	ANGPTL4
trait-16-4	dis-15-2633	Q17_VACTREL	logTG_GLGC2022_European_MalesandFemales	Wald ratio	rs116843064	0.230986	0.296803	0.436424	-0.129002	1.03447	Primary analysis	ANGPTL4
trait-16-4	dis-15-2634	R18_ABDOMI_PELVIC_PAIN	logTG_GLGC2022_European_MalesandFemales	Wald ratio	rs116843064	0.121876	0.0786782	0.121371	0.0846677	0.393086	Primary analysis	ANGPTL4
trait-16-4	dis-15-2635	R18_ABNORMALITI_BREAT	logTG_GLGC2022_European_MalesandFemales	Wald ratio	rs116843064	-0.0699192	0.101807	0.492221	-0.336583	0.0625002	Primary analysis	ANGPTL4
trait-16-4	dis-15-2636	R18_ABNORMALITI_GAIT_MOBIL	logTG_GLGC2022_European_MalesandFemales	Wald ratio	rs116843064	0.062212	0.394173	0.874591	-0.650643	0.894514	Primary analysis	ANGPTL4
trait-16-4	dis-15-2637	R18_ABNORMALITI_HEART_BEAT	logTG_GLGC2022_European_MalesandFemales	Wald ratio	rs116843064	0.0578883	0.195478	0.767125	-0.269676	0.496598	Primary analysis	ANGPTL4
trait-16-4	dis-15-264	C3_OTHER_SKIN	logTG_GLGC2022_European_MalesandFemales	Wald ratio	rs116843064	0.189816	0.166358	0.253864	0.0459794	0.698101	Primary analysis	ANGPTL4
trait-16-4	dis-15-2643	R18_ABNORMAL_FINDI_DIAGNOST_IMAGI_FUNCTION_STUDI_WO_DIAGNOSIS	logTG_GLGC2022_European_MalesandFemales	Wald ratio	rs116843064	-0.159319	0.150211	0.288856	-0.60668	-0.0178519	Primary analysis	ANGPTL4
trait-16-4	dis-15-2644	R18_ABNORMAL_FINDI_DIAGNOST_IMAGI_LUNG	logTG_GLGC2022_European_MalesandFemales	Wald ratio	rs116843064	-0.185353	0.175331	0.290438	-0.706939	-0.0196431	Primary analysis	ANGPTL4
trait-16-4	dis-15-2645	R18_ABNORMAL_FINDI_DIAGNOST_IMAGI_OTHER_BODY_STRUCTURES	logTG_GLGC2022_European_MalesandFemales	Wald ratio	rs116843064	-0.945703	0.367446	0.0100612	-2.57377	-1.13338	Primary analysis	ANGPTL4
trait-16-4	dis-15-2646	R18_ABNORMAL_FINDI_EXAMI_BLOOD_WO_DIAGNOSIS	logTG_GLGC2022_European_MalesandFemales	Wald ratio	rs116843064	-0.130314	0.177986	0.464071	-0.604269	0.0934365	Primary analysis	ANGPTL4
trait-16-4	dis-15-2647	R18_ABNORMAL_FINDI_EXAMI_OTHER_BODY_FLUIDS_SUBST_TISSU_WO_DIAGNOSIS	logTG_GLGC2022_European_MalesandFemales	Wald ratio	rs116843064	0.117158	0.154036	0.446906	-0.0722824	0.53154	Primary analysis	ANGPTL4
trait-16-4	dis-15-265	C3_OTHER_SKIN_EXALLC	logTG_GLGC2022_European_MalesandFemales	Wald ratio	rs116843064	0.23512	0.170699	0.16839	0.126265	0.795405	Primary analysis	ANGPTL4
trait-16-4	dis-15-2650	R18_ABNORMAL_FINDI_SECRE_SMEARS_CERVIX_UTERI_VAGINA_VULVA	logTG_GLGC2022_European_MalesandFemales	Wald ratio	rs116843064	0.318202	0.169531	0.0605241	0.291395	0.955956	Primary analysis	ANGPTL4
trait-16-4	dis-15-2651	R18_ABNORMAL_INVOLU_MOVEM	logTG_GLGC2022_European_MalesandFemales	Wald ratio	rs116843064	0.130759	0.349516	0.70832	-0.428764	0.941337	Primary analysis	ANGPTL4
trait-16-4	dis-15-2653	R18_ABNORMAL_RESULTS_FUNCTION_STUDI	logTG_GLGC2022_European_MalesandFemales	Wald ratio	rs116843064	0.429262	0.452807	0.343129	-0.0461494	1.72886	Primary analysis	ANGPTL4
trait-16-4	dis-15-2654	R18_ABNORMAL_SERUM_ENZYME_LEVELS	logTG_GLGC2022_European_MalesandFemales	Wald ratio	rs116843064	-0.236859	0.234172	0.31179	-0.923221	-0.00526592	Primary analysis	ANGPTL4
trait-16-4	dis-15-2655	R18_ABNORMAL_SPERMATOZ	logTG_GLGC2022_European_MalesandFemales	Wald ratio	rs116843064	-0.913125	0.400736	0.0226897	-2.57517	-1.00428	Primary analysis	ANGPTL4
trait-16-4	dis-15-2656	R18_ABNORMAL_WEIGHT_LOSS	logTG_GLGC2022_European_MalesandFemales	Wald ratio	rs116843064	0.0564172	0.462801	0.902975	-0.796512	1.01767	Primary analysis	ANGPTL4
trait-16-4	dis-15-2659	R18_ASCITES	logTG_GLGC2022_European_MalesandFemales	Wald ratio	rs116843064	0.085147	0.513078	0.868194	-0.838745	1.17252	Primary analysis	ANGPTL4
trait-16-4	dis-15-266	C3_OVARY	logTG_GLGC2022_European_MalesandFemales	Wald ratio	rs116843064	0.553721	0.540613	0.305719	0.0256911	2.1449	Primary analysis	ANGPTL4
trait-16-4	dis-15-2660	R18_CARDIAC_MURMU_OTHER_CARDIAC_SOUNDS	logTG_GLGC2022_European_MalesandFemales	Wald ratio	rs116843064	-0.615304	0.397724	0.121848	-1.98553	-0.426456	Primary analysis	ANGPTL4
trait-16-4	dis-15-2661	R18_CONVU_NOT_ELSEW_CLASSIFIED	logTG_GLGC2022_European_MalesandFemales	Wald ratio	rs116843064	-0.37339	0.226805	0.0997005	-1.17638	-0.287308	Primary analysis	ANGPTL4
trait-16-4	dis-15-2662	R18_COUGH	logTG_GLGC2022_European_MalesandFemales	Wald ratio	rs116843064	0.0512219	0.17497	0.769716	-0.242547	0.443336	Primary analysis	ANGPTL4
trait-16-4	dis-15-2664	R18_DISTU_SKIN_SENSA	logTG_GLGC2022_European_MalesandFemales	Wald ratio	rs116843064	0.259796	0.236643	0.272275	0.0453798	0.973019	Primary analysis	ANGPTL4
trait-16-4	dis-15-2666	R18_DIZZI_GIDDI	logTG_GLGC2022_European_MalesandFemales	Wald ratio	rs116843064	-0.0671733	0.128546	0.601278	-0.383609	0.12029	Primary analysis	ANGPTL4
trait-16-4	dis-15-2667	R18_DYSPHAGIA	logTG_GLGC2022_European_MalesandFemales	Wald ratio	rs116843064	0.251374	0.249228	0.313161	0.0042061	0.981181	Primary analysis	ANGPTL4
trait-16-4	dis-15-2668	R18_DYSPNOEA	logTG_GLGC2022_European_MalesandFemales	Wald ratio	rs116843064	0.0674094	0.11962	0.573076	-0.102334	0.366578	Primary analysis	ANGPTL4
trait-16-4	dis-15-2669	R18_ELEVATED_BLOOD_GLUCOSE_LEVEL	logTG_GLGC2022_European_MalesandFemales	Wald ratio	rs116843064	-0.0369294	0.453899	0.935155	-0.962023	0.81726	Primary analysis	ANGPTL4
trait-16-4	dis-15-267	C3_OVARY_EXALLC	logTG_GLGC2022_European_MalesandFemales	Wald ratio	rs116843064	0.569092	0.540952	0.29279	0.0551553	2.17569	Primary analysis	ANGPTL4
trait-16-4	dis-15-2670	R18_ELEVATED_ERYTHROCYTE_SEDIM_RATE_ABNORMALITY_PLASMA_VISCO	logTG_GLGC2022_European_MalesandFemales	Wald ratio	rs116843064	-0.38873	0.438663	0.375526	-1.62169	0.0978681	Primary analysis	ANGPTL4
trait-16-4	dis-15-2671	R18_ENLARGED_LYMPH_NODES	logTG_GLGC2022_European_MalesandFemales	Wald ratio	rs116843064	0.0186346	0.300218	0.950507	-0.551904	0.624952	Primary analysis	ANGPTL4
trait-16-4	dis-15-2672	R18_FAECAL_INCONTINENCE	logTG_GLGC2022_European_MalesandFemales	Wald ratio	rs116843064	-0.198818	0.430827	0.644454	-1.23411	0.454737	Primary analysis	ANGPTL4
trait-16-4	dis-15-2674	R18_FEVER_OTHER_UNKNO_ORIGIN	logTG_GLGC2022_European_MalesandFemales	Wald ratio	rs116843064	0.113321	0.150318	0.450925	-0.0725146	0.516733	Primary analysis	ANGPTL4
trait-16-4	dis-15-2678	R18_GENERAL_SYMPTOMS_SIGNS	logTG_GLGC2022_European_MalesandFemales	Wald ratio	rs116843064	-0.0490785	0.0787112	0.532939	-0.250468	0.0580802	Primary analysis	ANGPTL4
trait-16-4	dis-15-268	C3_PANCREAS	logTG_GLGC2022_European_MalesandFemales	Wald ratio	rs116843064	-0.112626	0.565703	0.842193	-1.32953	0.888032	Primary analysis	ANGPTL4
trait-16-4	dis-15-2680	R18_HAEMORRHAGE_RESPI_PASSA	logTG_GLGC2022_European_MalesandFemales	Wald ratio	rs116843064	-0.241412	0.19813	0.223053	-0.861503	-0.0848319	Primary analysis	ANGPTL4
trait-16-4	dis-15-2681	R18_HEADACHE1	logTG_GLGC2022_European_MalesandFemales	Wald ratio	rs116843064	0.0173333	0.135648	0.898322	-0.231897	0.299843	Primary analysis	ANGPTL4
trait-16-4	dis-15-2682	R18_HEARTBURN	logTG_GLGC2022_European_MalesandFemales	Wald ratio	rs116843064	0.163827	0.418459	0.695427	-0.499079	1.14128	Primary analysis	ANGPTL4
trait-16-4	dis-15-2688	R18_LOCALIZED_SWELL_MASS_LUMP_SKIN_SUBCU_TISSUE	logTG_GLGC2022_European_MalesandFemales	Wald ratio	rs116843064	-0.251614	0.216066	0.244212	-0.916654	-0.0696735	Primary analysis	ANGPTL4
trait-16-4	dis-15-2689	R18_MALAI_FATIG	logTG_GLGC2022_European_MalesandFemales	Wald ratio	rs116843064	-0.136575	0.172226	0.427777	-0.605251	0.069875	Primary analysis	ANGPTL4
trait-16-4	dis-15-269	C3_PANCREAS_EXALLC	logTG_GLGC2022_European_MalesandFemales	Wald ratio	rs116843064	-0.0584887	0.564476	0.917474	-1.22101	0.991736	Primary analysis	ANGPTL4
trait-16-4	dis-15-2690	R18_MOUTH_BREAT	logTG_GLGC2022_European_MalesandFemales	Wald ratio	rs116843064	-0.0532058	0.178777	0.766001	-0.454687	0.24612	Primary analysis	ANGPTL4
trait-16-4	dis-15-2691	R18_NAUSEA_VOMITI	logTG_GLGC2022_European_MalesandFemales	Wald ratio	rs116843064	-0.0878798	0.230729	0.703294	-0.624474	0.279985	Primary analysis	ANGPTL4
trait-16-4	dis-15-2692	R18_OEDEMA_NOT_ELSEW_CLASSIFIED	logTG_GLGC2022_European_MalesandFemales	Wald ratio	rs116843064	-0.128907	0.222316	0.562024	-0.688397	0.183081	Primary analysis	ANGPTL4
trait-16-4	dis-15-27	AB1_INFECTIONS	logTG_GLGC2022_European_MalesandFemales	Wald ratio	rs116843064	-0.0126173	0.0736713	0.864015	-0.169126	0.119666	Primary analysis	ANGPTL4
trait-16-4	dis-15-2700	R18_OTHER_SKIN_CHANG	logTG_GLGC2022_European_MalesandFemales	Wald ratio	rs116843064	-0.0935744	0.367879	0.799216	-0.904449	0.537638	Primary analysis	ANGPTL4
trait-16-4	dis-15-2701	R18_OTHER_SYMPTOMS_SIGNS_INVOLVI_CIRCULATO_RESPI_SYSTEMS	logTG_GLGC2022_European_MalesandFemales	Wald ratio	rs116843064	-0.324218	0.535464	0.544853	-1.68498	0.414042	Primary analysis	ANGPTL4
trait-16-4	dis-15-2702	R18_OTHER_SYMPTOMS_SIGNS_INVOLVI_COGNITIVE_FUNCTIONS_AWARE	logTG_GLGC2022_European_MalesandFemales	Wald ratio	rs116843064	-0.10052	0.183085	0.582983	-0.555865	0.161828	Primary analysis	ANGPTL4
trait-16-4	dis-15-2703	R18_OTHER_SYMPTOMS_SIGNS_INVOLVI_DIGES_SYSTEM_ABDOMEN	logTG_GLGC2022_European_MalesandFemales	Wald ratio	rs116843064	0.198791	0.295527	0.501159	-0.189601	0.968863	Primary analysis	ANGPTL4
trait-16-4	dis-15-2705	R18_OTHER_SYMPTOMS_SIGNS_INVOLVI_NERVOUS_MUSCULOS_SYSTEMS	logTG_GLGC2022_European_MalesandFemales	Wald ratio	rs116843064	-0.0959585	0.177479	0.588731	-0.535937	0.15978	Primary analysis	ANGPTL4
trait-16-4	dis-15-2706	R18_OTHER_SYMPTOMS_SIGNS_INVOLVI_URINARY_SYSTEM	logTG_GLGC2022_European_MalesandFemales	Wald ratio	rs116843064	0.0970214	0.41534	0.8153	-0.623905	1.00423	Primary analysis	ANGPTL4
trait-16-4	dis-15-2707	R18_PAIN_ASSOCIATED_W_MICTU	logTG_GLGC2022_European_MalesandFemales	Wald ratio	rs116843064	0.401488	0.376743	0.286568	0.0484995	1.52533	Primary analysis	ANGPTL4
trait-16-4	dis-15-2708	R18_PAIN_NOT_ELSEW_CLASSIFIED	logTG_GLGC2022_European_MalesandFemales	Wald ratio	rs116843064	-0.0683719	0.23232	0.768528	-0.589356	0.321338	Primary analysis	ANGPTL4
trait-16-4	dis-15-2709	R18_PAIN_THROAT_CHEST	logTG_GLGC2022_European_MalesandFemales	Wald ratio	rs116843064	-0.0395948	0.104852	0.705709	-0.283116	0.127904	Primary analysis	ANGPTL4
trait-16-4	dis-15-2710	R18_POLYURIA	logTG_GLGC2022_European_MalesandFemales	Wald ratio	rs116843064	0.032272	0.25683	0.900005	-0.440134	0.56664	Primary analysis	ANGPTL4
trait-16-4	dis-15-2711	R18_RASH_OTHER_NONSPECIFIC_SKIN_ERUPT	logTG_GLGC2022_European_MalesandFemales	Wald ratio	rs116843064	0.400101	0.391084	0.30628	0.0176744	1.55072	Primary analysis	ANGPTL4
trait-16-4	dis-15-2712	R18_RETEN_URINE	logTG_GLGC2022_European_MalesandFemales	Wald ratio	rs116843064	-0.088839	0.206063	0.666377	-0.578008	0.229759	Primary analysis	ANGPTL4
trait-16-4	dis-15-2716	R18_SOMNO_STUPOR_COMA	logTG_GLGC2022_European_MalesandFemales	Wald ratio	rs116843064	0.329372	0.58567	0.573854	-0.502344	1.79348	Primary analysis	ANGPTL4
trait-16-4	dis-15-2717	R18_SPEECH_DISTU_NOT_ELSEW_CLASSIFIED	logTG_GLGC2022_European_MalesandFemales	Wald ratio	rs116843064	-0.0330542	0.440774	0.940222	-0.928704	0.799131	Primary analysis	ANGPTL4
trait-16-4	dis-15-2718	R18_SYMPTOMS_SIGNS_CONCERNI_FOOD_FLUID_INTAKE	logTG_GLGC2022_European_MalesandFemales	Wald ratio	rs116843064	-0.115455	0.401931	0.773921	-1.01408	0.561495	Primary analysis	ANGPTL4
trait-16-4	dis-15-272	C3_PROSTATE	logTG_GLGC2022_European_MalesandFemales	Wald ratio	rs116843064	-0.238748	0.190757	0.210721	-0.841829	-0.0940634	Primary analysis	ANGPTL4
trait-16-4	dis-15-2720	R18_SYMPTOMS_SIGNS_INVOLVI_CIRCULATO_RESPI_SYSTEMS	logTG_GLGC2022_European_MalesandFemales	Wald ratio	rs116843064	-0.0664565	0.0752824	0.377364	-0.277808	0.0172988	Primary analysis	ANGPTL4
trait-16-4	dis-15-2721	R18_SYMPTOMS_SIGNS_INVOLVI_COGNITION_PERCEP_EMOTIONAL_STATE_BEHVI	logTG_GLGC2022_European_MalesandFemales	Wald ratio	rs116843064	-0.0925906	0.107757	0.390199	-0.392681	0.0297255	Primary analysis	ANGPTL4
trait-16-4	dis-15-2722	R18_SYMPTOMS_SIGNS_INVOLVI_DIGES_SYSTEM_ABDOMEN	logTG_GLGC2022_European_MalesandFemales	Wald ratio	rs116843064	0.0951813	0.0744794	0.201265	0.0405758	0.332535	Primary analysis	ANGPTL4
trait-16-4	dis-15-2724	R18_SYMPTOMS_SIGNS_INVOLVI_NERVOUS_MUSCULOS_SYSTEMS	logTG_GLGC2022_European_MalesandFemales	Wald ratio	rs116843064	-0.0153911	0.15151	0.919086	-0.327126	0.266793	Primary analysis	ANGPTL4
trait-16-4	dis-15-2725	R18_SYMPTOMS_SIGNS_INVOLVI_SKIN_SUBCU_TISSUE	logTG_GLGC2022_European_MalesandFemales	Wald ratio	rs116843064	0.0147947	0.143048	0.917626	-0.251377	0.309373	Primary analysis	ANGPTL4
trait-16-4	dis-15-2726	R18_SYMPTOMS_SIGNS_INVOLVI_SPEECH_VOICE	logTG_GLGC2022_European_MalesandFemales	Wald ratio	rs116843064	-0.0777237	0.21005	0.711364	-0.564036	0.259359	Primary analysis	ANGPTL4
trait-16-4	dis-15-2727	R18_SYMPTOMS_SIGNS_INVOLVI_URINARY_SYSTEM	logTG_GLGC2022_European_MalesandFemales	Wald ratio	rs116843064	0.129308	0.122589	0.291512	0.0131698	0.493718	Primary analysis	ANGPTL4
trait-16-4	dis-15-2728	R18_SYNCO_COLLAP	logTG_GLGC2022_European_MalesandFemales	Wald ratio	rs116843064	-0.0598422	0.16782	0.721402	-0.446217	0.211636	Primary analysis	ANGPTL4
trait-16-4	dis-15-273	C3_PROSTATE_EXALLC	logTG_GLGC2022_European_MalesandFemales	Wald ratio	rs116843064	-0.155337	0.19768	0.431986	-0.691913	0.0829934	Primary analysis	ANGPTL4
trait-16-4	dis-15-2730	R18_UNKNO_UNSPE_CAUSES_MORBIDI	logTG_GLGC2022_European_MalesandFemales	Wald ratio	rs116843064	0.508102	0.416208	0.222165	0.180114	1.81165	Primary analysis	ANGPTL4
trait-16-4	dis-15-2731	R18_UNSPE_HAEMATU	logTG_GLGC2022_European_MalesandFemales	Wald ratio	rs116843064	0.213014	0.184324	0.247825	0.0562317	0.778782	Primary analysis	ANGPTL4
trait-16-4	dis-15-2732	R18_UNSPE_JAUND	logTG_GLGC2022_European_MalesandFemales	Wald ratio	rs116843064	-0.444857	0.554356	0.422278	-1.95846	0.214617	Primary analysis	ANGPTL4
trait-16-4	dis-15-2733	R18_UNSPE_URINARY_INCONTINENCE	logTG_GLGC2022_European_MalesandFemales	Wald ratio	rs116843064	0.902691	0.405601	0.0260434	0.974296	2.56425	Primary analysis	ANGPTL4
trait-16-4	dis-15-2734	R18_VOICE_DISTU	logTG_GLGC2022_European_MalesandFemales	Wald ratio	rs116843064	-0.191721	0.237041	0.418625	-0.840374	0.0888273	Primary analysis	ANGPTL4
trait-16-4	dis-15-2735	REAC_ARTHRO_NOS	logTG_GLGC2022_European_MalesandFemales	Wald ratio	rs116843064	-0.446486	0.479725	0.352002	-1.81537	0.0651481	Primary analysis	ANGPTL4
trait-16-4	dis-15-2737	RESPIRATORYINSUFF	logTG_GLGC2022_European_MalesandFemales	Wald ratio	rs116843064	-0.474424	0.450281	0.292059	-1.81242	-0.0473186	Primary analysis	ANGPTL4
trait-16-4	dis-15-2739	RHEUMA_ARHTROPAT_REACTIVE	logTG_GLGC2022_European_MalesandFemales	Wald ratio	rs116843064	-0.678401	0.443935	0.126474	-2.19978	-0.459553	Primary analysis	ANGPTL4
trait-16-4	dis-15-2741	RHEUMA_ENDPOINTS	logTG_GLGC2022_European_MalesandFemales	Wald ratio	rs116843064	0.0497652	0.0821316	0.544568	-0.0634382	0.258518	Primary analysis	ANGPTL4
trait-16-4	dis-15-2742	RHEUMA_NOS	logTG_GLGC2022_European_MalesandFemales	Wald ratio	rs116843064	0.155487	0.336368	0.6439	-0.354527	0.964035	Primary analysis	ANGPTL4
trait-16-4	dis-15-2743	RHEUMA_OTHER_WIDE	logTG_GLGC2022_European_MalesandFemales	Wald ratio	rs116843064	0.0645725	0.269469	0.810619	-0.401598	0.654722	Primary analysis	ANGPTL4
trait-16-4	dis-15-2744	RHEUMA_SERONEG	logTG_GLGC2022_European_MalesandFemales	Wald ratio	rs116843064	-0.135423	0.335514	0.686485	-0.923037	0.392177	Primary analysis	ANGPTL4
trait-16-4	dis-15-2745	RHEUMA_SEROPOS	logTG_GLGC2022_European_MalesandFemales	Wald ratio	rs116843064	-0.213786	0.223403	0.338591	-0.856891	0.0188487	Primary analysis	ANGPTL4
trait-16-4	dis-15-2746	RHEUMA_SEROPOS_OTH	logTG_GLGC2022_European_MalesandFemales	Wald ratio	rs116843064	-0.260562	0.223373	0.243416	-0.948511	-0.0728911	Primary analysis	ANGPTL4
trait-16-4	dis-15-2747	RHEUMA_SEROPOS_STRICT	logTG_GLGC2022_European_MalesandFemales	Wald ratio	rs116843064	0.131354	0.329766	0.690391	-0.388888	0.903793	Primary analysis	ANGPTL4
trait-16-4	dis-15-2748	RHEUMA_SEROPOS_WIDE	logTG_GLGC2022_European_MalesandFemales	Wald ratio	rs116843064	-0.253057	0.222141	0.25463	-0.931389	-0.0605962	Primary analysis	ANGPTL4
trait-16-4	dis-15-2749	RHEU_ARTHRITIS_OTH	logTG_GLGC2022_European_MalesandFemales	Wald ratio	rs116843064	-0.237946	0.206719	0.249708	-0.871544	-0.0612041	Primary analysis	ANGPTL4
trait-16-4	dis-15-2750	RHINITIS_VASOMOTOR	logTG_GLGC2022_European_MalesandFemales	Wald ratio	rs116843064	-0.571398	0.445166	0.199295	-1.99247	-0.247415	Primary analysis	ANGPTL4
trait-16-4	dis-15-2751	RX_ANTIHYP	logTG_GLGC2022_European_MalesandFemales	Wald ratio	rs116843064	0.153707	0.0775574	0.047496	0.149254	0.453279	Primary analysis	ANGPTL4
trait-16-4	dis-15-2752	RX_CODEINE_TRAMADOL	logTG_GLGC2022_European_MalesandFemales	Wald ratio	rs116843064	0.0932528	0.0953167	0.327903	-0.00404522	0.369596	Primary analysis	ANGPTL4
trait-16-4	dis-15-2753	RX_CROHN_1STLINE	logTG_GLGC2022_European_MalesandFemales	Wald ratio	rs116843064	0.0473687	0.0850269	0.577457	-0.0738099	0.259495	Primary analysis	ANGPTL4
trait-16-4	dis-15-2754	RX_CROHN_2NDLINE	logTG_GLGC2022_European_MalesandFemales	Wald ratio	rs116843064	0.00409403	0.151182	0.978396	-0.288292	0.30434	Primary analysis	ANGPTL4
trait-16-4	dis-15-2755	RX_GLUCOSAMINE	logTG_GLGC2022_European_MalesandFemales	Wald ratio	rs116843064	0.0244393	0.156863	0.87619	-0.259551	0.355353	Primary analysis	ANGPTL4
trait-16-4	dis-15-2756	RX_INFERTILITY	logTG_GLGC2022_European_MalesandFemales	Wald ratio	rs116843064	-0.0146995	0.276537	0.957608	-0.570823	0.513201	Primary analysis	ANGPTL4
trait-16-4	dis-15-2757	RX_N05C	logTG_GLGC2022_European_MalesandFemales	Wald ratio	rs116843064	0.0292434	0.0913438	0.748857	-0.121717	0.236351	Primary analysis	ANGPTL4
trait-16-4	dis-15-2758	RX_PARACETAMOL_NSAID	logTG_GLGC2022_European_MalesandFemales	Wald ratio	rs116843064	0.0228618	0.0871568	0.793085	-0.126018	0.215636	Primary analysis	ANGPTL4
trait-16-4	dis-15-2759	RX_RHEUMA_BIOLOGICAL	logTG_GLGC2022_European_MalesandFemales	Wald ratio	rs116843064	-0.316858	0.330352	0.337482	-1.26853	0.0264482	Primary analysis	ANGPTL4
trait-16-4	dis-15-276	C3_RECTUM	logTG_GLGC2022_European_MalesandFemales	Wald ratio	rs116843064	-0.770726	0.424104	0.0691707	-2.34187	-0.679378	Primary analysis	ANGPTL4
trait-16-4	dis-15-2760	RX_STATIN	logTG_GLGC2022_European_MalesandFemales	Wald ratio	rs116843064	0.465386	0.0823533	1.59431e-08	0.750744	1.07357	Primary analysis	ANGPTL4
trait-16-4	dis-15-2762	SCND_OTH_KNEEARTHROSIS	logTG_GLGC2022_European_MalesandFemales	Wald ratio	rs116843064	-0.502742	0.575727	0.382538	-2.1138	0.143051	Primary analysis	ANGPTL4
trait-16-4	dis-15-2765	SLEEP	logTG_GLGC2022_European_MalesandFemales	Wald ratio	rs116843064	0.203443	0.110757	0.066234	0.181664	0.615833	Primary analysis	ANGPTL4
trait-16-4	dis-15-277	C3_RECTUM_EXALLC	logTG_GLGC2022_European_MalesandFemales	Wald ratio	rs116843064	-0.72809	0.424667	0.0864376	-2.2594	-0.594709	Primary analysis	ANGPTL4
trait-16-4	dis-15-2770	SMOKING	logTG_GLGC2022_European_MalesandFemales	Wald ratio	rs116843064	0.074528	0.385614	0.846747	-0.609729	0.901879	Primary analysis	ANGPTL4
trait-16-4	dis-15-2771	SMOKING_DEPEND	logTG_GLGC2022_European_MalesandFemales	Wald ratio	rs116843064	-0.144379	0.454267	0.750615	-1.17335	0.60738	Primary analysis	ANGPTL4
trait-16-4	dis-15-2772	SPONDYLOARTHRITIS	logTG_GLGC2022_European_MalesandFemales	Wald ratio	rs116843064	0.0921883	0.266309	0.729215	-0.341277	0.702655	Primary analysis	ANGPTL4
trait-16-4	dis-15-2773	SPONDYLOPATHY_FG	logTG_GLGC2022_European_MalesandFemales	Wald ratio	rs116843064	-0.186705	0.309681	0.54658	-0.972917	0.241034	Primary analysis	ANGPTL4
trait-16-4	dis-15-2774	ST19_ADVER_EFFEC_NOT_ELSEW_CLASSIFIED	logTG_GLGC2022_European_MalesandFemales	Wald ratio	rs116843064	0.412844	0.274593	0.132717	0.270972	1.34738	Primary analysis	ANGPTL4
trait-16-4	dis-15-2777	ST19_BURNS_CORROSIO	logTG_GLGC2022_European_MalesandFemales	Wald ratio	rs116843064	0.221005	0.329045	0.501803	-0.211759	1.0781	Primary analysis	ANGPTL4
trait-16-4	dis-15-2779	ST19_BURNS_CORROSIO_EXTER_BODY_SURFA_SPECIFE_SITE	logTG_GLGC2022_European_MalesandFemales	Wald ratio	rs116843064	0.385728	0.382247	0.312924	0.00682248	1.50523	Primary analysis	ANGPTL4
trait-16-4	dis-15-2793	ST19_COMPLICATIO_INTERNAL_ORTHOPA_PROSTHET_DEVICES_IMPLANTS_GRAFTS	logTG_GLGC2022_European_MalesandFemales	Wald ratio	rs116843064	-0.0430734	0.261446	0.86914	-0.596858	0.42801	Primary analysis	ANGPTL4
trait-16-4	dis-15-2796	ST19_COMPLICATIO_PROCED_NOT_ELSEW_CLASSIFIED	logTG_GLGC2022_European_MalesandFemales	Wald ratio	rs116843064	0.12989	0.124089	0.295217	0.0113694	0.497799	Primary analysis	ANGPTL4
trait-16-4	dis-15-2797	ST19_COMPLICATIO_SURGI_MEDICAL_CARE_NOT_ELSEW_CLASSIFIED	logTG_GLGC2022_European_MalesandFemales	Wald ratio	rs116843064	0.129862	0.111734	0.245136	0.0355313	0.473528	Primary analysis	ANGPTL4
trait-16-4	dis-15-2798	ST19_CONCUSSION	logTG_GLGC2022_European_MalesandFemales	Wald ratio	rs116843064	-0.00976264	0.151855	0.94874	-0.316771	0.278502	Primary analysis	ANGPTL4
trait-16-4	dis-15-28	AB1_INTESTINAL_INFECTIONS	logTG_GLGC2022_European_MalesandFemales	Wald ratio	rs116843064	0.136579	0.108664	0.208792	0.0547133	0.480676	Primary analysis	ANGPTL4
trait-16-4	dis-15-280	C3_RESPIRATORY_INTRATHORACIC	logTG_GLGC2022_European_MalesandFemales	Wald ratio	rs116843064	-0.058825	0.269493	0.827211	-0.643504	0.412909	Primary analysis	ANGPTL4
trait-16-4	dis-15-2806	ST19_DISLO_SPRAIN_STRAIN_JOINTS_LIGAM_ANKLE_FOOT_LEVEL	logTG_GLGC2022_European_MalesandFemales	Wald ratio	rs116843064	0.0587519	0.195093	0.763302	-0.267229	0.497536	Primary analysis	ANGPTL4
trait-16-4	dis-15-2807	ST19_DISLO_SPRAIN_STRAIN_JOINTS_LIGAM_ELBOW	logTG_GLGC2022_European_MalesandFemales	Wald ratio	rs116843064	0.58649	0.517956	0.257502	0.134327	2.16472	Primary analysis	ANGPTL4
trait-16-4	dis-15-2809	ST19_DISLO_SPRAIN_STRAIN_JOINTS_LIGAM_KNEE	logTG_GLGC2022_European_MalesandFemales	Wald ratio	rs116843064	0.0234141	0.142418	0.869413	-0.233248	0.325031	Primary analysis	ANGPTL4
trait-16-4	dis-15-281	C3_RESPIRATORY_INTRATHORACIC_EXALLC	logTG_GLGC2022_European_MalesandFemales	Wald ratio	rs116843064	-0.0130474	0.272227	0.961773	-0.559138	0.507992	Primary analysis	ANGPTL4
trait-16-4	dis-15-2811	ST19_DISLO_SPRAIN_STRAIN_JOINTS_LIGAM_NECK_LEVEL	logTG_GLGC2022_European_MalesandFemales	Wald ratio	rs116843064	0.0441333	0.319503	0.890137	-0.539725	0.712728	Primary analysis	ANGPTL4
trait-16-4	dis-15-2812	ST19_DISLO_SPRAIN_STRAIN_JOINTS_LIGAM_SHOUL_GIRDLE	logTG_GLGC2022_European_MalesandFemales	Wald ratio	rs116843064	-0.133845	0.226023	0.553734	-0.705342	0.180669	Primary analysis	ANGPTL4
trait-16-4	dis-15-2814	ST19_DISLO_SPRAIN_STRAIN_JOINTS_LIGAM_WRIST_HAND_LEVEL	logTG_GLGC2022_European_MalesandFemales	Wald ratio	rs116843064	-0.328094	0.22759	0.149416	-1.08914	-0.196987	Primary analysis	ANGPTL4
trait-16-4	dis-15-2818	ST19_EFFEC_FOREI_BODY_ENTERING_NATURAL_ORIFI	logTG_GLGC2022_European_MalesandFemales	Wald ratio	rs116843064	0.238649	0.238019	0.316031	0.0012348	0.934271	Primary analysis	ANGPTL4
trait-16-4	dis-15-2823	ST19_FOCAL_BRAIN_INJURY	logTG_GLGC2022_European_MalesandFemales	Wald ratio	rs116843064	0.275169	0.458502	0.548407	-0.359332	1.438	Primary analysis	ANGPTL4
trait-16-4	dis-15-2824	ST19_FOREI_BODY_ALIME_TRACT	logTG_GLGC2022_European_MalesandFemales	Wald ratio	rs116843064	-0.773294	0.554931	0.16347	-2.60332	-0.427991	Primary analysis	ANGPTL4
trait-16-4	dis-15-2826	ST19_FOREI_BODY_EXTER_EYE	logTG_GLGC2022_European_MalesandFemales	Wald ratio	rs116843064	0.567133	0.312443	0.0695	0.499193	1.72397	Primary analysis	ANGPTL4
trait-16-4	dis-15-2828	ST19_FOREI_BODY_RESPI_TRACT	logTG_GLGC2022_European_MalesandFemales	Wald ratio	rs116843064	0.124621	0.558075	0.823298	-0.84957	1.33808	Primary analysis	ANGPTL4
trait-16-4	dis-15-2829	ST19_FRACT_FEMUR	logTG_GLGC2022_European_MalesandFemales	Wald ratio	rs116843064	-0.132927	0.235741	0.572843	-0.722589	0.201516	Primary analysis	ANGPTL4
trait-16-4	dis-15-2830	ST19_FRACT_FOOT_ANKLE	logTG_GLGC2022_European_MalesandFemales	Wald ratio	rs116843064	-0.0425183	0.250509	0.865224	-0.574333	0.407662	Primary analysis	ANGPTL4
trait-16-4	dis-15-2831	ST19_FRACT_FOREA	logTG_GLGC2022_European_MalesandFemales	Wald ratio	rs116843064	-0.311049	0.155854	0.0459586	-0.915131	-0.304183	Primary analysis	ANGPTL4
trait-16-4	dis-15-2832	ST19_FRACT_LOWER_LEG_INCLU_ANKLE	logTG_GLGC2022_European_MalesandFemales	Wald ratio	rs116843064	-0.204885	0.152971	0.18045	-0.701398	-0.101752	Primary analysis	ANGPTL4
trait-16-4	dis-15-2833	ST19_FRACT_LUMBAR_SPINE_PELVIS	logTG_GLGC2022_European_MalesandFemales	Wald ratio	rs116843064	-0.00957334	0.279606	0.972687	-0.566791	0.529263	Primary analysis	ANGPTL4
trait-16-4	dis-15-2834	ST19_FRACT_NECK	logTG_GLGC2022_European_MalesandFemales	Wald ratio	rs116843064	-0.967633	0.560914	0.0845094	-2.99595	-0.797169	Primary analysis	ANGPTL4
trait-16-4	dis-15-2835	ST19_FRACT_RIBS_STERNUM_THORACIC_SPINE	logTG_GLGC2022_European_MalesandFemales	Wald ratio	rs116843064	0.546228	0.229021	0.0170767	0.621725	1.51949	Primary analysis	ANGPTL4
trait-16-4	dis-15-2836	ST19_FRACT_SHOUL_UPPER_ARM	logTG_GLGC2022_European_MalesandFemales	Wald ratio	rs116843064	0.214326	0.200655	0.28546	0.0267957	0.813363	Primary analysis	ANGPTL4
trait-16-4	dis-15-2837	ST19_FRACT_SKULL_FACIAL_BONES	logTG_GLGC2022_European_MalesandFemales	Wald ratio	rs116843064	-0.103239	0.258827	0.689987	-0.709649	0.304952	Primary analysis	ANGPTL4
trait-16-4	dis-15-2838	ST19_FRACT_WRIST_HAND_LEVEL	logTG_GLGC2022_European_MalesandFemales	Wald ratio	rs116843064	0.329485	0.201949	0.10278	0.249969	1.04161	Primary analysis	ANGPTL4
trait-16-4	dis-15-2842	ST19_INJURI_ABDOMEN_LOWER_BACK_LUMBAR_SPINE_PELVIS	logTG_GLGC2022_European_MalesandFemales	Wald ratio	rs116843064	0.111383	0.194869	0.567609	-0.163634	0.600254	Primary analysis	ANGPTL4
trait-16-4	dis-15-2843	ST19_INJURI_ANKLE_FOOT	logTG_GLGC2022_European_MalesandFemales	Wald ratio	rs116843064	0.0321419	0.138972	0.817095	-0.209388	0.335384	Primary analysis	ANGPTL4
trait-16-4	dis-15-2844	ST19_INJURI_ELBOW_FOREA	logTG_GLGC2022_European_MalesandFemales	Wald ratio	rs116843064	-0.329185	0.136311	0.0157374	-0.912373	-0.378032	Primary analysis	ANGPTL4
trait-16-4	dis-15-2845	ST19_INJURI_HEAD	logTG_GLGC2022_European_MalesandFemales	Wald ratio	rs116843064	-0.0681527	0.104839	0.515648	-0.339065	0.0719059	Primary analysis	ANGPTL4
trait-16-4	dis-15-2846	ST19_INJURI_HIP_THIGH	logTG_GLGC2022_European_MalesandFemales	Wald ratio	rs116843064	-0.0596865	0.17411	0.731743	-0.458242	0.224271	Primary analysis	ANGPTL4
trait-16-4	dis-15-2848	ST19_INJURI_KNEE_LOWER_LEG	logTG_GLGC2022_European_MalesandFemales	Wald ratio	rs116843064	-0.084622	0.0974259	0.385078	-0.356814	0.0250956	Primary analysis	ANGPTL4
trait-16-4	dis-15-2849	ST19_INJURI_NECK	logTG_GLGC2022_European_MalesandFemales	Wald ratio	rs116843064	-0.342686	0.255104	0.179169	-1.17167	-0.171661	Primary analysis	ANGPTL4
trait-16-4	dis-15-2850	ST19_INJURI_SHOUL_UPPER_ARM	logTG_GLGC2022_European_MalesandFemales	Wald ratio	rs116843064	-0.0427595	0.123762	0.729721	-0.326383	0.158765	Primary analysis	ANGPTL4
trait-16-4	dis-15-2851	ST19_INJURI_THORAX	logTG_GLGC2022_European_MalesandFemales	Wald ratio	rs116843064	0.268001	0.178643	0.133561	0.175142	0.875421	Primary analysis	ANGPTL4
trait-16-4	dis-15-2852	ST19_INJURI_UNSPE_PART_TRUNK_LIMB_BODY_REGION	logTG_GLGC2022_European_MalesandFemales	Wald ratio	rs116843064	0.15875	0.45153	0.725152	-0.573848	1.19615	Primary analysis	ANGPTL4
trait-16-4	dis-15-2853	ST19_INJURI_WRIST_HAND	logTG_GLGC2022_European_MalesandFemales	Wald ratio	rs116843064	0.0391765	0.111618	0.725598	-0.141985	0.295557	Primary analysis	ANGPTL4
trait-16-4	dis-15-2857	ST19_INJURY_EYE_ORBIT	logTG_GLGC2022_European_MalesandFemales	Wald ratio	rs116843064	0.193785	0.319155	0.54373	-0.245725	1.00536	Primary analysis	ANGPTL4
trait-16-4	dis-15-2861	ST19_INJURY_MUSCLE_TENDON_HIP_THIGH_LEVEL	logTG_GLGC2022_European_MalesandFemales	Wald ratio	rs116843064	0.481904	0.446431	0.280383	0.0695267	1.81954	Primary analysis	ANGPTL4
trait-16-4	dis-15-2862	ST19_INJURY_MUSCLE_TENDON_LOWER_LEG_LEVEL	logTG_GLGC2022_European_MalesandFemales	Wald ratio	rs116843064	0.0348784	0.318611	0.91283	-0.556116	0.692839	Primary analysis	ANGPTL4
trait-16-4	dis-15-2863	ST19_INJURY_MUSCLE_TENDON_SHOUL_UPPER_ARM_LEVEL	logTG_GLGC2022_European_MalesandFemales	Wald ratio	rs116843064	-0.147151	0.202946	0.468406	-0.686191	0.109358	Primary analysis	ANGPTL4
trait-16-4	dis-15-2864	ST19_INJURY_MUSCLE_TENDON_WRIST_HAND_LEVEL	logTG_GLGC2022_European_MalesandFemales	Wald ratio	rs116843064	0.0979137	0.330086	0.766748	-0.455058	0.838879	Primary analysis	ANGPTL4
trait-16-4	dis-15-2873	ST19_INJURY_OTHER_UNSPE_INTRAT_ORGANS	logTG_GLGC2022_European_MalesandFemales	Wald ratio	rs116843064	-0.402951	0.498198	0.41862	-1.76625	0.186684	Primary analysis	ANGPTL4
trait-16-4	dis-15-2874	ST19_INJURY_UNSPE_BODY_REGION	logTG_GLGC2022_European_MalesandFemales	Wald ratio	rs116843064	0.0931644	0.532735	0.861174	-0.861559	1.22676	Primary analysis	ANGPTL4
trait-16-4	dis-15-2876	ST19_INTRACRATRAUMA	logTG_GLGC2022_European_MalesandFemales	Wald ratio	rs116843064	0.025279	0.13704	0.853649	-0.219052	0.318145	Primary analysis	ANGPTL4
trait-16-4	dis-15-2877	ST19_INTRACR_INJURY	logTG_GLGC2022_European_MalesandFemales	Wald ratio	rs116843064	-0.0390085	0.152454	0.798051	-0.375266	0.222353	Primary analysis	ANGPTL4
trait-16-4	dis-15-2878	ST19_MALTR_SYNDR	logTG_GLGC2022_European_MalesandFemales	Wald ratio	rs116843064	-0.106733	0.564426	0.850014	-1.31547	0.897077	Primary analysis	ANGPTL4
trait-16-4	dis-15-2880	ST19_OPEN_WOUND_ANKLE_FOOT	logTG_GLGC2022_European_MalesandFemales	Wald ratio	rs116843064	0.22985	0.403972	0.569373	-0.34128	1.24229	Primary analysis	ANGPTL4
trait-16-4	dis-15-2881	ST19_OPEN_WOUND_FOREA	logTG_GLGC2022_European_MalesandFemales	Wald ratio	rs116843064	-0.631762	0.426626	0.138651	-2.07444	-0.402067	Primary analysis	ANGPTL4
trait-16-4	dis-15-2882	ST19_OPEN_WOUND_HEAD	logTG_GLGC2022_European_MalesandFemales	Wald ratio	rs116843064	-0.182367	0.164862	0.268648	-0.680569	-0.0343106	Primary analysis	ANGPTL4
trait-16-4	dis-15-2884	ST19_OPEN_WOUND_LOWER_LEG	logTG_GLGC2022_European_MalesandFemales	Wald ratio	rs116843064	-0.436078	0.342747	0.203265	-1.5265	-0.182929	Primary analysis	ANGPTL4
trait-16-4	dis-15-2888	ST19_OPEN_WOUND_WRIST_HAND	logTG_GLGC2022_European_MalesandFemales	Wald ratio	rs116843064	0.12746	0.179164	0.476829	-0.101341	0.600983	Primary analysis	ANGPTL4
trait-16-4	dis-15-2890	ST19_OTHER_COMPLICATIO_SURGI_MEDICAL_CARE_NOT_ELSEW_CLASSIFIED	logTG_GLGC2022_European_MalesandFemales	Wald ratio	rs116843064	0.0960288	0.435596	0.825518	-0.665551	1.04198	Primary analysis	ANGPTL4
trait-16-4	dis-15-2896	ST19_OTHER_UNSPE_EFFEC_EXTER_CAUSES	logTG_GLGC2022_European_MalesandFemales	Wald ratio	rs116843064	0.298026	0.226577	0.188396	0.140039	1.02822	Primary analysis	ANGPTL4
trait-16-4	dis-15-2901	ST19_OTHER_UNSPE_INJURI_LOWER_LEG	logTG_GLGC2022_European_MalesandFemales	Wald ratio	rs116843064	0.272907	0.491711	0.578885	-0.428857	1.49865	Primary analysis	ANGPTL4
trait-16-4	dis-15-2906	ST19_POISO_DRUGS_MEDICAM_BIOLO_SUBST	logTG_GLGC2022_European_MalesandFemales	Wald ratio	rs116843064	0.0751809	0.231241	0.74509	-0.305877	0.600586	Primary analysis	ANGPTL4
trait-16-4	dis-15-2907	ST19_POISO_MEDICI	logTG_GLGC2022_European_MalesandFemales	Wald ratio	rs116843064	0.0691301	0.244699	0.777552	-0.344116	0.615106	Primary analysis	ANGPTL4
trait-16-4	dis-15-2912	ST19_SEQUEL_INJURI_HEAD	logTG_GLGC2022_European_MalesandFemales	Wald ratio	rs116843064	-0.101528	0.559183	0.855924	-1.29499	0.897004	Primary analysis	ANGPTL4
trait-16-4	dis-15-2913	ST19_SEQUEL_INJURI_LOWER_LIMB	logTG_GLGC2022_European_MalesandFemales	Wald ratio	rs116843064	-0.837901	0.403382	0.0377841	-2.43292	-0.851658	Primary analysis	ANGPTL4
trait-16-4	dis-15-2915	ST19_SEQUEL_INJURI_POISO_OTHER_CONSE_EXTER_CAUSES	logTG_GLGC2022_European_MalesandFemales	Wald ratio	rs116843064	-0.42858	0.244367	0.0794578	-1.31898	-0.361059	Primary analysis	ANGPTL4
trait-16-4	dis-15-2916	ST19_SEQUEL_INJURI_UPPER_LIMB	logTG_GLGC2022_European_MalesandFemales	Wald ratio	rs116843064	-0.322793	0.400165	0.419868	-1.417	0.151649	Primary analysis	ANGPTL4
trait-16-4	dis-15-292	C3_SKIN	logTG_GLGC2022_European_MalesandFemales	Wald ratio	rs116843064	0.156842	0.153493	0.306866	0.00656457	0.608258	Primary analysis	ANGPTL4
trait-16-4	dis-15-2920	ST19_SUPERF_INJURY_ABDOMEN_LOWER_BACK_PELVIS	logTG_GLGC2022_European_MalesandFemales	Wald ratio	rs116843064	-0.0736768	0.332028	0.824392	-0.795181	0.506368	Primary analysis	ANGPTL4
trait-16-4	dis-15-2921	ST19_SUPERF_INJURY_ANKLE_FOOT	logTG_GLGC2022_European_MalesandFemales	Wald ratio	rs116843064	0.315541	0.380276	0.40667	-0.12688	1.3638	Primary analysis	ANGPTL4
trait-16-4	dis-15-2923	ST19_SUPERF_INJURY_FOREA	logTG_GLGC2022_European_MalesandFemales	Wald ratio	rs116843064	-0.75959	0.424612	0.0736303	-2.32103	-0.656556	Primary analysis	ANGPTL4
trait-16-4	dis-15-2924	ST19_SUPERF_INJURY_HEAD	logTG_GLGC2022_European_MalesandFemales	Wald ratio	rs116843064	-0.0844701	0.274528	0.758316	-0.703635	0.372513	Primary analysis	ANGPTL4
trait-16-4	dis-15-2925	ST19_SUPERF_INJURY_HIP_THIGH	logTG_GLGC2022_European_MalesandFemales	Wald ratio	rs116843064	0.201202	0.342229	0.556587	-0.276412	1.06513	Primary analysis	ANGPTL4
trait-16-4	dis-15-2926	ST19_SUPERF_INJURY_LOWER_LEG	logTG_GLGC2022_European_MalesandFemales	Wald ratio	rs116843064	0.127052	0.258301	0.622807	-0.257248	0.755291	Primary analysis	ANGPTL4
trait-16-4	dis-15-2928	ST19_SUPERF_INJURY_SHOUL_UPPER_ARM	logTG_GLGC2022_European_MalesandFemales	Wald ratio	rs116843064	-0.434039	0.398138	0.275637	-1.63106	-0.0703659	Primary analysis	ANGPTL4
trait-16-4	dis-15-2929	ST19_SUPERF_INJURY_THORAX	logTG_GLGC2022_European_MalesandFemales	Wald ratio	rs116843064	-0.276393	0.3266	0.3974	-1.18187	0.0984055	Primary analysis	ANGPTL4
trait-16-4	dis-15-293	C3_SKIN_EXALLC	logTG_GLGC2022_European_MalesandFemales	Wald ratio	rs116843064	0.183975	0.157827	0.243743	0.0512519	0.669932	Primary analysis	ANGPTL4
trait-16-4	dis-15-2930	ST19_SUPERF_INJURY_WRIST_HAND	logTG_GLGC2022_European_MalesandFemales	Wald ratio	rs116843064	0.393413	0.286878	0.170263	0.208808	1.33337	Primary analysis	ANGPTL4
trait-16-4	dis-15-2939	ST19_TOXIC_EFFEC_SUBST_CHIEF_NONME_SOURCE	logTG_GLGC2022_European_MalesandFemales	Wald ratio	rs116843064	0.0761003	0.359945	0.832558	-0.556336	0.854649	Primary analysis	ANGPTL4
trait-16-4	dis-15-2943	ST19_TRAUMAT_SUBDU_HAEMORRHAGE	logTG_GLGC2022_European_MalesandFemales	Wald ratio	rs116843064	0.448487	0.355896	0.20761	0.181479	1.57659	Primary analysis	ANGPTL4
trait-16-4	dis-15-2946	T1D	logTG_GLGC2022_European_MalesandFemales	Wald ratio	rs116843064	-0.00515676	0.309874	0.986723	-0.61746	0.597246	Primary analysis	ANGPTL4
trait-16-4	dis-15-2947	T1D_EARLY	logTG_GLGC2022_European_MalesandFemales	Wald ratio	rs116843064	0.0444138	0.378053	0.906479	-0.653933	0.828035	Primary analysis	ANGPTL4
trait-16-4	dis-15-2948	T1D_STRICT	logTG_GLGC2022_European_MalesandFemales	Wald ratio	rs116843064	-0.00906791	0.340631	0.978762	-0.68541	0.649864	Primary analysis	ANGPTL4
trait-16-4	dis-15-2949	T1D_STRICT1	logTG_GLGC2022_European_MalesandFemales	Wald ratio	rs116843064	-0.0243109	0.348333	0.944359	-0.730381	0.635082	Primary analysis	ANGPTL4
trait-16-4	dis-15-2950	T1D_WIDE	logTG_GLGC2022_European_MalesandFemales	Wald ratio	rs116843064	0.106672	0.221131	0.629526	-0.224339	0.642494	Primary analysis	ANGPTL4
trait-16-4	dis-15-2951	T1D_WIDE1	logTG_GLGC2022_European_MalesandFemales	Wald ratio	rs116843064	0.15676	0.22583	0.487588	-0.135377	0.749878	Primary analysis	ANGPTL4
trait-16-4	dis-15-2953	T2D	logTG_GLGC2022_European_MalesandFemales	Wald ratio	rs116843064	0.39046	0.101359	0.000117047	0.566637	0.963966	Primary analysis	ANGPTL4
trait-16-4	dis-15-2954	T2D_INCLAVO	logTG_GLGC2022_European_MalesandFemales	Wald ratio	rs116843064	0.391631	0.0992274	7.92003e-05	0.573112	0.962083	Primary analysis	ANGPTL4
trait-16-4	dis-15-2955	T2D_WIDE	logTG_GLGC2022_European_MalesandFemales	Wald ratio	rs116843064	0.2998	0.118949	0.0117221	0.354468	0.820749	Primary analysis	ANGPTL4
trait-16-4	dis-15-2956	TBC_RESP	logTG_GLGC2022_European_MalesandFemales	Wald ratio	rs116843064	0.00210075	0.495134	0.996615	-0.966346	0.974581	Primary analysis	ANGPTL4
trait-16-4	dis-15-2957	TEMPOROMANDIB	logTG_GLGC2022_European_MalesandFemales	Wald ratio	rs116843064	-0.0265009	0.286097	0.926198	-0.612692	0.508808	Primary analysis	ANGPTL4
trait-16-4	dis-15-2958	TEMPOROMANDIB_INCLAVO	logTG_GLGC2022_European_MalesandFemales	Wald ratio	rs116843064	0.0261199	0.193081	0.892391	-0.327244	0.429634	Primary analysis	ANGPTL4
trait-16-4	dis-15-2960	THYROIDITIS	logTG_GLGC2022_European_MalesandFemales	Wald ratio	rs116843064	0.268703	0.4929	0.585652	-0.439426	1.49274	Primary analysis	ANGPTL4
trait-16-4	dis-15-2961	THYROID_DISORDER_IBD	logTG_GLGC2022_European_MalesandFemales	Wald ratio	rs116843064	0.450311	0.225135	0.0454808	0.441345	1.32387	Primary analysis	ANGPTL4
trait-16-4	dis-15-2962	THYROTOXICOSIS	logTG_GLGC2022_European_MalesandFemales	Wald ratio	rs116843064	0.152092	0.237427	0.521794	-0.167257	0.763457	Primary analysis	ANGPTL4
trait-16-4	dis-15-2963	TONGUEABNORMALITY	logTG_GLGC2022_European_MalesandFemales	Wald ratio	rs116843064	0.564286	0.537876	0.294132	0.0517636	2.16024	Primary analysis	ANGPTL4
trait-16-4	dis-15-2964	TRAUMBRAIN_NONCONCUS	logTG_GLGC2022_European_MalesandFemales	Wald ratio	rs116843064	0.219456	0.265109	0.407786	-0.0894792	0.949748	Primary analysis	ANGPTL4
trait-16-4	dis-15-2967	ULCERNAS	logTG_GLGC2022_European_MalesandFemales	Wald ratio	rs116843064	0.166377	0.314511	0.596804	-0.290343	0.942541	Primary analysis	ANGPTL4
trait-16-4	dis-15-2968	ULCEROTH	logTG_GLGC2022_European_MalesandFemales	Wald ratio	rs116843064	0.236035	0.515316	0.646924	-0.547391	1.47265	Primary analysis	ANGPTL4
trait-16-4	dis-15-2969	ULCERPROCT	logTG_GLGC2022_European_MalesandFemales	Wald ratio	rs116843064	1.07067	0.505204	0.0340673	1.10831	3.08871	Primary analysis	ANGPTL4
trait-16-4	dis-15-2970	ULCERRECT	logTG_GLGC2022_European_MalesandFemales	Wald ratio	rs116843064	0.0269303	0.428081	0.949839	-0.786256	0.891823	Primary analysis	ANGPTL4
trait-16-4	dis-15-2979	VIT_DEF	logTG_GLGC2022_European_MalesandFemales	Wald ratio	rs116843064	-0.168266	0.581003	0.772112	-1.46857	0.808964	Primary analysis	ANGPTL4
trait-16-4	dis-15-298	C3_SQUOMOUS_CELL_CARCINOMA_SKIN	logTG_GLGC2022_European_MalesandFemales	Wald ratio	rs116843064	0.654085	0.390302	0.0937689	0.517015	2.047	Primary analysis	ANGPTL4
trait-16-4	dis-15-2982	VWXY20_ACCIDENTS	logTG_GLGC2022_European_MalesandFemales	Wald ratio	rs116843064	-0.435312	0.39309	0.268116	-1.62367	-0.0827554	Primary analysis	ANGPTL4
trait-16-4	dis-15-299	C3_STOMACH	logTG_GLGC2022_European_MalesandFemales	Wald ratio	rs116843064	0.104425	0.56063	0.852238	-0.894162	1.30351	Primary analysis	ANGPTL4
trait-16-4	dis-15-2990	VWXY20_OTHER_EXTER_CAUSES_ACCIDENTAL_INJURY	logTG_GLGC2022_European_MalesandFemales	Wald ratio	rs116843064	-0.238788	0.417646	0.567494	-1.28661	0.350563	Primary analysis	ANGPTL4
trait-16-4	dis-15-2993	VWXY20_SUICI_OTHER_INTENTI_SELF_H	logTG_GLGC2022_European_MalesandFemales	Wald ratio	rs116843064	0.0513493	0.539623	0.92419	-0.957017	1.15831	Primary analysis	ANGPTL4
trait-16-4	dis-15-3	AB1_ARTHROPOD	logTG_GLGC2022_European_MalesandFemales	Wald ratio	rs116843064	-0.195485	0.400765	0.625707	-1.16865	0.402349	Primary analysis	ANGPTL4
trait-16-4	dis-15-300	C3_STOMACH_EXALLC	logTG_GLGC2022_European_MalesandFemales	Wald ratio	rs116843064	0.1153	0.561946	0.837432	-0.875427	1.3274	Primary analysis	ANGPTL4
trait-16-4	dis-15-3001	WEIGHTLOSS	logTG_GLGC2022_European_MalesandFemales	Wald ratio	rs116843064	-0.0866038	0.43411	0.841874	-1.0206	0.681113	Primary analysis	ANGPTL4
trait-16-4	dis-15-3002	WET_AMD	logTG_GLGC2022_European_MalesandFemales	Wald ratio	rs116843064	-0.161055	0.356793	0.651704	-1.01498	0.383647	Primary analysis	ANGPTL4
trait-16-4	dis-15-3007	Z21_ADJUS_MANAG_IMPLANTNTED_DEVICE	logTG_GLGC2022_European_MalesandFemales	Wald ratio	rs116843064	0.379804	0.330627	0.250664	0.0963862	1.39244	Primary analysis	ANGPTL4
trait-16-4	dis-15-3010	Z21_ANTEN_SCREE	logTG_GLGC2022_European_MalesandFemales	Wald ratio	rs116843064	-0.115765	0.137133	0.398567	-0.49568	0.0418802	Primary analysis	ANGPTL4
trait-16-4	dis-15-3014	Z21_CARE_INVOLVI_DIALY	logTG_GLGC2022_European_MalesandFemales	Wald ratio	rs116843064	-0.0674868	0.442234	0.87871	-0.999053	0.734505	Primary analysis	ANGPTL4
trait-16-4	dis-15-3015	Z21_CARE_INVOLVI_USE_REHAB_PROCED	logTG_GLGC2022_European_MalesandFemales	Wald ratio	rs116843064	0.090041	0.138786	0.516482	-0.0955395	0.4485	Primary analysis	ANGPTL4
trait-16-4	dis-15-3017	Z21_CONTACT_W_EXPOS_COMMUNICAB_DISEA	logTG_GLGC2022_European_MalesandFemales	Wald ratio	rs116843064	0.382977	0.421366	0.363406	-0.0752421	1.57651	Primary analysis	ANGPTL4
trait-16-4	dis-15-3018	Z21_CONTRACEPTIVE_MANAG	logTG_GLGC2022_European_MalesandFemales	Wald ratio	rs116843064	-0.11277	0.140894	0.423485	-0.497182	0.055123	Primary analysis	ANGPTL4
trait-16-4	dis-15-3019	Z21_CONVALESCENCE	logTG_GLGC2022_European_MalesandFemales	Wald ratio	rs116843064	-0.0238183	0.522509	0.963641	-1.0708	0.977434	Primary analysis	ANGPTL4
trait-16-4	dis-15-3022	Z21_DESEN_ALLERGE	logTG_GLGC2022_European_MalesandFemales	Wald ratio	rs116843064	1.17772	0.552778	0.0331257	1.22489	3.39178	Primary analysis	ANGPTL4
trait-16-4	dis-15-3025	Z21_EXAM_OBSER_OTH_REASO	logTG_GLGC2022_European_MalesandFemales	Wald ratio	rs116843064	0.0309666	0.138416	0.822975	-0.210602	0.33199	Primary analysis	ANGPTL4
trait-16-4	dis-15-3027	Z21_FAMILY_HISTORY_MALIG_NEOPLASM	logTG_GLGC2022_European_MalesandFemales	Wald ratio	rs116843064	0.263296	0.389618	0.499181	-0.247592	1.27971	Primary analysis	ANGPTL4
trait-16-4	dis-15-303	C3_THYROID_GLAND	logTG_GLGC2022_European_MalesandFemales	Wald ratio	rs116843064	0.568805	0.48831	0.244082	0.15777	2.07194	Primary analysis	ANGPTL4
trait-16-4	dis-15-3030	Z21_FIT_ADJ_OTH_DEVICES	logTG_GLGC2022_European_MalesandFemales	Wald ratio	rs116843064	0.166963	0.211955	0.430855	-0.0881838	0.74268	Primary analysis	ANGPTL4
trait-16-4	dis-15-3032	Z21_FOLLOW__EXAM_TREAT_CONDI_OTH_MALIG_NEOPLASMS	logTG_GLGC2022_European_MalesandFemales	Wald ratio	rs116843064	-0.0819949	0.145638	0.573432	-0.446161	0.124741	Primary analysis	ANGPTL4
trait-16-4	dis-15-3033	Z21_FOLLOW__EXAM_TREAT_MALIG_NEOPLASMS	logTG_GLGC2022_European_MalesandFemales	Wald ratio	rs116843064	0.12072	0.366693	0.741996	-0.482109	0.95533	Primary analysis	ANGPTL4
trait-16-4	dis-15-3034	Z21_GENERAL_EXAM_INVES_PERSONS_WO_COMPLA_REPOR_DIAGNOSIS	logTG_GLGC2022_European_MalesandFemales	Wald ratio	rs116843064	-0.0111183	0.113992	0.922301	-0.245215	0.201632	Primary analysis	ANGPTL4
trait-16-4	dis-15-3039	Z21_MEDICAL_OBSER_EVALU_SUSPECTED_DISEA_CONDI	logTG_GLGC2022_European_MalesandFemales	Wald ratio	rs116843064	0.0403355	0.096633	0.676379	-0.110343	0.268458	Primary analysis	ANGPTL4
trait-16-4	dis-15-304	C3_THYROID_GLAND_EXALLC	logTG_GLGC2022_European_MalesandFemales	Wald ratio	rs116843064	0.588813	0.488242	0.227823	0.19712	2.11103	Primary analysis	ANGPTL4
trait-16-4	dis-15-3043	Z21_OTHER_MEDICAL_CARE	logTG_GLGC2022_European_MalesandFemales	Wald ratio	rs116843064	0.211191	0.218551	0.333884	-0.014427	0.842294	Primary analysis	ANGPTL4
trait-16-4	dis-15-3044	Z21_OTHER_ORTHOPA_FOLLOW__CARE	logTG_GLGC2022_European_MalesandFemales	Wald ratio	rs116843064	-0.312903	0.508712	0.538496	-1.61036	0.383785	Primary analysis	ANGPTL4
trait-16-4	dis-15-3045	Z21_OTHER_POSTS_STATES	logTG_GLGC2022_European_MalesandFemales	Wald ratio	rs116843064	0.513493	0.547362	0.348181	-0.0663838	2.07928	Primary analysis	ANGPTL4
trait-16-4	dis-15-3046	Z21_OTHER_PROBL_RELATED_PRIMARY_SUPPORT_GROUP_INCLU_FAMILY_CIRCUMSTANC	logTG_GLGC2022_European_MalesandFemales	Wald ratio	rs116843064	0.175323	0.343867	0.610152	-0.330346	1.01761	Primary analysis	ANGPTL4
trait-16-4	dis-15-3048	Z21_OTHER_SPECIAL_EXAM_INVES_PERSONS_WO_COMPLA_REPOR_DIAGNOSIS	logTG_GLGC2022_European_MalesandFemales	Wald ratio	rs116843064	-0.0203821	0.0799979	0.79889	-0.196745	0.116847	Primary analysis	ANGPTL4
trait-16-4	dis-15-3050	Z21_OUTCO_DELIV	logTG_GLGC2022_European_MalesandFemales	Wald ratio	rs116843064	0.0931868	0.199552	0.640513	-0.208475	0.573767	Primary analysis	ANGPTL4
trait-16-4	dis-15-3055	Z21_PERSONAL_HISTORY_OTH_DISEA_CONDI	logTG_GLGC2022_European_MalesandFemales	Wald ratio	rs116843064	-0.309668	0.38879	0.425746	-1.36898	0.155079	Primary analysis	ANGPTL4
trait-16-4	dis-15-3057	Z21_PERSONS_ENCOUNTERI_HEALTH_SERVI_CIRCUMSTANC_RELATED_REPRODUCTION	logTG_GLGC2022_European_MalesandFemales	Wald ratio	rs116843064	-0.0413802	0.0977787	0.672148	-0.272751	0.110541	Primary analysis	ANGPTL4
trait-16-4	dis-15-3058	Z21_PERSONS_ENCOUNTERI_HEALTH_SERVI_EXAM_INVES	logTG_GLGC2022_European_MalesandFemales	Wald ratio	rs116843064	0.00841921	0.0670277	0.900042	-0.114873	0.147876	Primary analysis	ANGPTL4
trait-16-4	dis-15-3059	Z21_PERSONS_ENCOUNTERI_HEALTH_SERVI_OTH_CIRCUMSTANC1	logTG_GLGC2022_European_MalesandFemales	Wald ratio	rs116843064	0.0880482	0.0930087	0.343809	-0.00972246	0.354872	Primary analysis	ANGPTL4
trait-16-4	dis-15-3060	Z21_PERSONS_ENCOUNTERI_HEALTH_SERVI_OTH_CIRCUMSTANC2	logTG_GLGC2022_European_MalesandFemales	Wald ratio	rs116843064	0.245066	0.192904	0.203942	0.102237	0.858421	Primary analysis	ANGPTL4
trait-16-4	dis-15-3061	Z21_PERSONS_ENCOUNTERI_HEALTH_SERVI_OTH_COUNSELLI_MEDICAL_ADVICE_NOT_ELSEW_CLASSIFIED	logTG_GLGC2022_European_MalesandFemales	Wald ratio	rs116843064	0.0948555	0.105729	0.369634	-0.0213116	0.393145	Primary analysis	ANGPTL4
trait-16-4	dis-15-3062	Z21_PERSONS_ENCOUNTERI_HEALTH_SERVI_SPECIFIC_PROCED_HEALTH_CARE	logTG_GLGC2022_European_MalesandFemales	Wald ratio	rs116843064	0.134689	0.0987438	0.17256	0.0704522	0.457528	Primary analysis	ANGPTL4
trait-16-4	dis-15-3063	Z21_PERSONS_ENCOUNTERI_HEALTH_SERVI_SPECIFIC_PROCED_NOT_CARRIED	logTG_GLGC2022_European_MalesandFemales	Wald ratio	rs116843064	0.0991953	0.546088	0.85586	-0.875911	1.26476	Primary analysis	ANGPTL4
trait-16-4	dis-15-3064	Z21_PERSONS_W_POTEN_HEALTH_HAZARDS_RELATED_COMMUNICAB_DISEA	logTG_GLGC2022_European_MalesandFemales	Wald ratio	rs116843064	0.347288	0.335956	0.301262	0.0222114	1.33916	Primary analysis	ANGPTL4
trait-16-4	dis-15-3065	Z21_PERSONS_W_POTEN_HEALTH_HAZARDS_RELATED_FAMILY_PERSONAL_HISTORY_CERTA_CONDI_INFLUENCI_HEALTH_STATUS	logTG_GLGC2022_European_MalesandFemales	Wald ratio	rs116843064	0.249874	0.102086	0.0143778	0.289665	0.689841	Primary analysis	ANGPTL4
trait-16-4	dis-15-3066	Z21_PERSONS_W_POTEN_HEALTH_HAZARDS_RELATED_SOCIO_PSYCHOSO_CIRCUMSTANC	logTG_GLGC2022_European_MalesandFemales	Wald ratio	rs116843064	0.132843	0.217076	0.540562	-0.165098	0.685842	Primary analysis	ANGPTL4
trait-16-4	dis-15-3067	Z21_POSTPA_CARE_EXAMI	logTG_GLGC2022_European_MalesandFemales	Wald ratio	rs116843064	-0.056828	0.266482	0.83113	-0.633688	0.410922	Primary analysis	ANGPTL4
trait-16-4	dis-15-3068	Z21_PREGNAC_EXAM_TEST	logTG_GLGC2022_European_MalesandFemales	Wald ratio	rs116843064	0.00090165	0.219466	0.996722	-0.428385	0.43192	Primary analysis	ANGPTL4
trait-16-4	dis-15-3069	Z21_PRESENCE_CARDIAC_VASCULAR_IMPLANTNTS_GRAFTS	logTG_GLGC2022_European_MalesandFemales	Wald ratio	rs116843064	0.602166	0.18012	0.000828372	0.82721	1.53328	Primary analysis	ANGPTL4
trait-16-4	dis-15-3070	Z21_PRESENCE_OTH_DEVICES	logTG_GLGC2022_European_MalesandFemales	Wald ratio	rs116843064	0.26808	0.262543	0.307211	0.0108536	1.04002	Primary analysis	ANGPTL4
trait-16-4	dis-15-3071	Z21_PRESENCE_OTH_FUNCTIONAL_IMPLANTNTS	logTG_GLGC2022_European_MalesandFemales	Wald ratio	rs116843064	0.0478473	0.16476	0.771506	-0.229149	0.41671	Primary analysis	ANGPTL4
trait-16-4	dis-15-3074	Z21_PROBL_RELATED_CERTA_PSYCHOSO_CIRCUMSTANC	logTG_GLGC2022_European_MalesandFemales	Wald ratio	rs116843064	0.252292	0.397152	0.525262	-0.283924	1.27291	Primary analysis	ANGPTL4
trait-16-4	dis-15-3077	Z21_PROBL_RELATED_LIFESTYLE	logTG_GLGC2022_European_MalesandFemales	Wald ratio	rs116843064	-0.0193711	0.381611	0.959516	-0.785925	0.709991	Primary analysis	ANGPTL4
trait-16-4	dis-15-3078	Z21_PROBL_RELATED_LIFE_M_DIFFICULTY	logTG_GLGC2022_European_MalesandFemales	Wald ratio	rs116843064	-0.141942	0.367703	0.69948	-0.998903	0.442491	Primary analysis	ANGPTL4
trait-16-4	dis-15-3079	Z21_PROBL_RELATED_MEDICAL_FACILITI_OTH_HEALTH_CARE	logTG_GLGC2022_European_MalesandFemales	Wald ratio	rs116843064	0.481519	0.537263	0.370122	-0.109257	1.99681	Primary analysis	ANGPTL4
trait-16-4	dis-15-3085	Z21_PROCREATIVE_MANAG	logTG_GLGC2022_European_MalesandFemales	Wald ratio	rs116843064	0.30575	0.207783	0.141159	0.192015	1.00652	Primary analysis	ANGPTL4
trait-16-4	dis-15-3089	Z21_SPECIAL_SCREEN_EXAM_INFECTIOUS_PARASITIC_DISEA	logTG_GLGC2022_European_MalesandFemales	Wald ratio	rs116843064	-0.0114895	0.201912	0.954622	-0.418266	0.373227	Primary analysis	ANGPTL4
trait-16-4	dis-15-3091	Z21_SPECIAL_SCREEN_EXAM_OTH_DISEA_DISORD	logTG_GLGC2022_European_MalesandFemales	Wald ratio	rs116843064	0.0627671	0.372539	0.866202	-0.607152	0.853199	Primary analysis	ANGPTL4
trait-16-4	dis-15-3092	Z21_SUPERV_HIGH_R_PREGNAC	logTG_GLGC2022_European_MalesandFemales	Wald ratio	rs116843064	-0.0318606	0.181395	0.860575	-0.417982	0.293088	Primary analysis	ANGPTL4
trait-16-4	dis-15-3093	Z21_SUPERV_NORMAL_PREGNAC1	logTG_GLGC2022_European_MalesandFemales	Wald ratio	rs116843064	-0.0799649	0.142815	0.575534	-0.436648	0.123186	Primary analysis	ANGPTL4
trait-16-4	dis-15-3095	Z21_TRANSPLANTED_ORGAN_TISSUE_STATUS	logTG_GLGC2022_European_MalesandFemales	Wald ratio	rs116843064	0.326701	0.397113	0.410685	-0.138009	1.41868	Primary analysis	ANGPTL4
trait-16-4	dis-15-311	C3_UNCERTAIN_SECONDARY	logTG_GLGC2022_European_MalesandFemales	Wald ratio	rs116843064	-0.283344	0.370412	0.444305	-1.28136	0.170652	Primary analysis	ANGPTL4
trait-16-4	dis-15-312	C3_UNCERTAIN_SECONDARY_EXALLC	logTG_GLGC2022_European_MalesandFemales	Wald ratio	rs116843064	-0.237637	0.370386	0.521137	-1.19173	0.260187	Primary analysis	ANGPTL4
trait-16-4	dis-15-313	C3_URINARY_TRACT	logTG_GLGC2022_European_MalesandFemales	Wald ratio	rs116843064	0.342074	0.297883	0.250824	0.0866148	1.25432	Primary analysis	ANGPTL4
trait-16-4	dis-15-314	C3_URINARY_TRACT_EXALLC	logTG_GLGC2022_European_MalesandFemales	Wald ratio	rs116843064	0.411869	0.299988	0.169767	0.219287	1.39524	Primary analysis	ANGPTL4
trait-16-4	dis-15-320	CARDIAC_ARRHYTM	logTG_GLGC2022_European_MalesandFemales	Wald ratio	rs116843064	0.153081	0.103471	0.139017	0.0972362	0.502841	Primary analysis	ANGPTL4
trait-16-4	dis-15-322	CD2_BENIGN	logTG_GLGC2022_European_MalesandFemales	Wald ratio	rs116843064	0.0449943	0.0800685	0.574152	-0.0687455	0.245123	Primary analysis	ANGPTL4
trait-16-4	dis-15-323	CD2_BENIGN_ADRENAL	logTG_GLGC2022_European_MalesandFemales	Wald ratio	rs116843064	-0.23147	0.52487	0.659209	-1.48243	0.575063	Primary analysis	ANGPTL4
trait-16-4	dis-15-324	CD2_BENIGN_ADRENAL_EXALLC	logTG_GLGC2022_European_MalesandFemales	Wald ratio	rs116843064	-0.196555	0.524531	0.707865	-1.41333	0.642834	Primary analysis	ANGPTL4
trait-16-4	dis-15-329	CD2_BENIGN_ASCENDING_COLON	logTG_GLGC2022_European_MalesandFemales	Wald ratio	rs116843064	-0.209048	0.397734	0.599169	-1.18929	0.369826	Primary analysis	ANGPTL4
trait-16-4	dis-15-330	CD2_BENIGN_ASCENDING_COLON_EXALLC	logTG_GLGC2022_European_MalesandFemales	Wald ratio	rs116843064	-0.156513	0.396881	0.693317	-1.08465	0.471121	Primary analysis	ANGPTL4
trait-16-4	dis-15-333	CD2_BENIGN_BONE_CARTILAGE	logTG_GLGC2022_European_MalesandFemales	Wald ratio	rs116843064	-0.0276898	0.436471	0.949416	-0.909756	0.801212	Primary analysis	ANGPTL4
trait-16-4	dis-15-334	CD2_BENIGN_BONE_CARTILAGE_EXALLC	logTG_GLGC2022_European_MalesandFemales	Wald ratio	rs116843064	-0.00166767	0.435989	0.996948	-0.857807	0.85127	Primary analysis	ANGPTL4
trait-16-4	dis-15-349	CD2_BENIGN_BRAIN_CNS	logTG_GLGC2022_European_MalesandFemales	Wald ratio	rs116843064	0.422395	0.50209	0.400195	-0.156203	1.81199	Primary analysis	ANGPTL4
trait-16-4	dis-15-35	AB1_MYCOSES	logTG_GLGC2022_European_MalesandFemales	Wald ratio	rs116843064	-0.152372	0.239723	0.525026	-0.768507	0.171208	Primary analysis	ANGPTL4
trait-16-4	dis-15-350	CD2_BENIGN_BRAIN_CNS_EXALLC	logTG_GLGC2022_European_MalesandFemales	Wald ratio	rs116843064	0.480025	0.499547	0.336592	-0.0382629	1.91996	Primary analysis	ANGPTL4
trait-16-4	dis-15-357	CD2_BENIGN_BREAST	logTG_GLGC2022_European_MalesandFemales	Wald ratio	rs116843064	-0.113512	0.342442	0.740283	-0.89367	0.448703	Primary analysis	ANGPTL4
trait-16-4	dis-15-358	CD2_BENIGN_BREAST_EXALLC	logTG_GLGC2022_European_MalesandFemales	Wald ratio	rs116843064	-0.0868843	0.342888	0.799967	-0.842353	0.501767	Primary analysis	ANGPTL4
trait-16-4	dis-15-36	AB1_OTHER_BACTERIAL	logTG_GLGC2022_European_MalesandFemales	Wald ratio	rs116843064	-0.0933328	0.108471	0.389548	-0.395536	0.0296716	Primary analysis	ANGPTL4
trait-16-4	dis-15-361	CD2_BENIGN_CAECUM	logTG_GLGC2022_European_MalesandFemales	Wald ratio	rs116843064	0.225381	0.446169	0.613455	-0.432743	1.31624	Primary analysis	ANGPTL4
trait-16-4	dis-15-362	CD2_BENIGN_CAECUM_EXALLC	logTG_GLGC2022_European_MalesandFemales	Wald ratio	rs116843064	0.283995	0.444599	0.522974	-0.314783	1.42805	Primary analysis	ANGPTL4
trait-16-4	dis-15-367	CD2_BENIGN_COLON	logTG_GLGC2022_European_MalesandFemales	Wald ratio	rs116843064	0.00493776	0.174149	0.97738	-0.331654	0.35101	Primary analysis	ANGPTL4
trait-16-4	dis-15-368	CD2_BENIGN_COLON_EXALLC	logTG_GLGC2022_European_MalesandFemales	Wald ratio	rs116843064	0.069142	0.175852	0.694184	-0.209152	0.480188	Primary analysis	ANGPTL4
trait-16-4	dis-15-369	CD2_BENIGN_COLON_NOS	logTG_GLGC2022_European_MalesandFemales	Wald ratio	rs116843064	0.186003	0.256398	0.468178	-0.137974	0.867105	Primary analysis	ANGPTL4
trait-16-4	dis-15-370	CD2_BENIGN_COLON_NOS_EXALLC	logTG_GLGC2022_European_MalesandFemales	Wald ratio	rs116843064	0.252803	0.256765	0.324835	-0.00776536	0.998753	Primary analysis	ANGPTL4
trait-16-4	dis-15-371	CD2_BENIGN_COLORECANI	logTG_GLGC2022_European_MalesandFemales	Wald ratio	rs116843064	-0.0611576	0.157411	0.697629	-0.428394	0.188656	Primary analysis	ANGPTL4
trait-16-4	dis-15-372	CD2_BENIGN_COLORECANI_EXALLC	logTG_GLGC2022_European_MalesandFemales	Wald ratio	rs116843064	0.00366228	0.159456	0.981676	-0.305356	0.319712	Primary analysis	ANGPTL4
trait-16-4	dis-15-375	CD2_BENIGN_CONNECTIVE_SOFT	logTG_GLGC2022_European_MalesandFemales	Wald ratio	rs116843064	0.101458	0.391988	0.795767	-0.569439	0.967154	Primary analysis	ANGPTL4
trait-16-4	dis-15-376	CD2_BENIGN_CONNECTIVE_SOFT_EXALLC	logTG_GLGC2022_European_MalesandFemales	Wald ratio	rs116843064	0.139285	0.391026	0.721688	-0.493412	1.03941	Primary analysis	ANGPTL4
trait-16-4	dis-15-393	CD2_BENIGN_DESCENDING_COLON	logTG_GLGC2022_European_MalesandFemales	Wald ratio	rs116843064	-1.27539	0.551475	0.0207398	-3.58065	-1.41887	Primary analysis	ANGPTL4
trait-16-4	dis-15-394	CD2_BENIGN_DESCENDING_COLON_EXALLC	logTG_GLGC2022_European_MalesandFemales	Wald ratio	rs116843064	-1.22618	0.549549	0.0256646	-3.48043	-1.3262	Primary analysis	ANGPTL4
trait-16-4	dis-15-401	CD2_BENIGN_EAR_RESP	logTG_GLGC2022_European_MalesandFemales	Wald ratio	rs116843064	0.167245	0.447019	0.708304	-0.548357	1.20396	Primary analysis	ANGPTL4
trait-16-4	dis-15-402	CD2_BENIGN_EAR_RESP_EXALLC	logTG_GLGC2022_European_MalesandFemales	Wald ratio	rs116843064	0.196243	0.446545	0.660322	-0.490593	1.25986	Primary analysis	ANGPTL4
trait-16-4	dis-15-403	CD2_BENIGN_ENDOCRINE_OTH	logTG_GLGC2022_European_MalesandFemales	Wald ratio	rs116843064	-0.0866465	0.361871	0.810764	-0.879094	0.53944	Primary analysis	ANGPTL4
trait-16-4	dis-15-404	CD2_BENIGN_ENDOCRINE_OTH_EXALLC	logTG_GLGC2022_European_MalesandFemales	Wald ratio	rs116843064	-0.0606732	0.36193	0.866868	-0.828302	0.590463	Primary analysis	ANGPTL4
trait-16-4	dis-15-407	CD2_BENIGN_EXALLC	logTG_GLGC2022_European_MalesandFemales	Wald ratio	rs116843064	0.0922966	0.0835748	0.269437	0.0170947	0.344708	Primary analysis	ANGPTL4
trait-16-4	dis-15-408	CD2_BENIGN_EYE	logTG_GLGC2022_European_MalesandFemales	Wald ratio	rs116843064	0.576615	0.426457	0.176341	0.294311	1.96602	Primary analysis	ANGPTL4
trait-16-4	dis-15-409	CD2_BENIGN_EYE_EXALLC	logTG_GLGC2022_European_MalesandFemales	Wald ratio	rs116843064	0.611415	0.425648	0.150879	0.364103	2.03264	Primary analysis	ANGPTL4
trait-16-4	dis-15-41	AB1_OTHER_INFECTIONS	logTG_GLGC2022_European_MalesandFemales	Wald ratio	rs116843064	-0.0775261	0.427785	0.85619	-0.99041	0.686508	Primary analysis	ANGPTL4
trait-16-4	dis-15-412	CD2_BENIGN_HEAMANGIOMA_LYMPHANGIOMA	logTG_GLGC2022_European_MalesandFemales	Wald ratio	rs116843064	-0.144208	0.428441	0.736428	-1.12239	0.557097	Primary analysis	ANGPTL4
trait-16-4	dis-15-413	CD2_BENIGN_HEAMANGIOMA_LYMPHANGIOMA_EXALLC	logTG_GLGC2022_European_MalesandFemales	Wald ratio	rs116843064	-0.11213	0.427574	0.793131	-1.05782	0.618269	Primary analysis	ANGPTL4
trait-16-4	dis-15-414	CD2_BENIGN_HEMANGIOMA	logTG_GLGC2022_European_MalesandFemales	Wald ratio	rs116843064	-0.21923	0.447155	0.623938	-1.30611	0.446733	Primary analysis	ANGPTL4
trait-16-4	dis-15-415	CD2_BENIGN_HEMANGIOMA_EXALLC	logTG_GLGC2022_European_MalesandFemales	Wald ratio	rs116843064	-0.181684	0.446313	0.683951	-1.23087	0.518672	Primary analysis	ANGPTL4
trait-16-4	dis-15-424	CD2_BENIGN_LEIOMYOMA_UTERI	logTG_GLGC2022_European_MalesandFemales	Wald ratio	rs116843064	0.1653	0.129648	0.202313	0.0698775	0.578098	Primary analysis	ANGPTL4
trait-16-4	dis-15-425	CD2_BENIGN_LEIOMYOMA_UTERI_EXALLC	logTG_GLGC2022_European_MalesandFemales	Wald ratio	rs116843064	0.179204	0.134928	0.184129	0.0867815	0.615699	Primary analysis	ANGPTL4
trait-16-4	dis-15-427	CD2_BENIGN_LIPOMATOUS	logTG_GLGC2022_European_MalesandFemales	Wald ratio	rs116843064	-0.0263027	0.21723	0.903626	-0.477325	0.374218	Primary analysis	ANGPTL4
trait-16-4	dis-15-428	CD2_BENIGN_LIPOMATOUS_EXALLC	logTG_GLGC2022_European_MalesandFemales	Wald ratio	rs116843064	0.0206076	0.21752	0.924522	-0.385949	0.46673	Primary analysis	ANGPTL4
trait-16-4	dis-15-429	CD2_BENIGN_LIPO_NOS	logTG_GLGC2022_European_MalesandFemales	Wald ratio	rs116843064	-0.454034	0.404797	0.262018	-1.68331	-0.0965048	Primary analysis	ANGPTL4
trait-16-4	dis-15-430	CD2_BENIGN_LIPO_NOS_EXALLC	logTG_GLGC2022_European_MalesandFemales	Wald ratio	rs116843064	-0.426799	0.404658	0.291556	-1.62966	-0.0433961	Primary analysis	ANGPTL4
trait-16-4	dis-15-431	CD2_BENIGN_LIPO_SKIN_HEADFACENECK	logTG_GLGC2022_European_MalesandFemales	Wald ratio	rs116843064	-0.0538477	0.500609	0.914341	-1.08674	0.875653	Primary analysis	ANGPTL4
trait-16-4	dis-15-432	CD2_BENIGN_LIPO_SKIN_HEADFACENECK_EXALLC	logTG_GLGC2022_European_MalesandFemales	Wald ratio	rs116843064	-0.0237898	0.499539	0.962016	-1.02572	0.932468	Primary analysis	ANGPTL4
trait-16-4	dis-15-433	CD2_BENIGN_LIPO_SKIN_LIMBS	logTG_GLGC2022_European_MalesandFemales	Wald ratio	rs116843064	-0.225136	0.456069	0.621557	-1.33516	0.452629	Primary analysis	ANGPTL4
trait-16-4	dis-15-434	CD2_BENIGN_LIPO_SKIN_LIMBS_EXALLC	logTG_GLGC2022_European_MalesandFemales	Wald ratio	rs116843064	-0.178337	0.45466	0.69488	-1.24067	0.541594	Primary analysis	ANGPTL4
trait-16-4	dis-15-437	CD2_BENIGN_LIPO_SKIN_TRUNK	logTG_GLGC2022_European_MalesandFemales	Wald ratio	rs116843064	0.366292	0.346074	0.289864	0.0396271	1.39624	Primary analysis	ANGPTL4
trait-16-4	dis-15-438	CD2_BENIGN_LIPO_SKIN_TRUNK_EXALLC	logTG_GLGC2022_European_MalesandFemales	Wald ratio	rs116843064	0.399423	0.345605	0.247795	0.105484	1.46026	Primary analysis	ANGPTL4
trait-16-4	dis-15-44	AB1_OTHER_SEPSIS	logTG_GLGC2022_European_MalesandFemales	Wald ratio	rs116843064	-0.375349	0.199721	0.0601939	-1.12714	-0.344232	Primary analysis	ANGPTL4
trait-16-4	dis-15-448	CD2_BENIGN_MELANOCYTIC	logTG_GLGC2022_European_MalesandFemales	Wald ratio	rs116843064	-0.0913747	0.238297	0.701387	-0.646156	0.287967	Primary analysis	ANGPTL4
trait-16-4	dis-15-45	AB1_OTHER_SPIROCHAETAL	logTG_GLGC2022_European_MalesandFemales	Wald ratio	rs116843064	-0.376128	0.442924	0.395774	-1.60534	0.13092	Primary analysis	ANGPTL4
trait-16-4	dis-15-451	CD2_BENIGN_MELANOCYTIC_EXALLC	logTG_GLGC2022_European_MalesandFemales	Wald ratio	rs116843064	-0.0622539	0.23838	0.793974	-0.589243	0.345208	Primary analysis	ANGPTL4
trait-16-4	dis-15-454	CD2_BENIGN_MELANOCYTIC_FACE	logTG_GLGC2022_European_MalesandFemales	Wald ratio	rs116843064	-0.795799	0.536852	0.138249	-2.612	-0.507535	Primary analysis	ANGPTL4
trait-16-4	dis-15-455	CD2_BENIGN_MELANOCYTIC_FACE_EXALLC	logTG_GLGC2022_European_MalesandFemales	Wald ratio	rs116843064	-0.788678	0.537144	0.142028	-2.59861	-0.493006	Primary analysis	ANGPTL4
trait-16-4	dis-15-460	CD2_BENIGN_MELANOCYTIC_NOS	logTG_GLGC2022_European_MalesandFemales	Wald ratio	rs116843064	0.306636	0.503719	0.542694	-0.386283	1.5883	Primary analysis	ANGPTL4
trait-16-4	dis-15-461	CD2_BENIGN_MELANOCYTIC_NOS_EXALLC	logTG_GLGC2022_European_MalesandFemales	Wald ratio	rs116843064	0.316517	0.503609	0.529679	-0.366701	1.60745	Primary analysis	ANGPTL4
trait-16-4	dis-15-464	CD2_BENIGN_MELANOCYTIC_TRUNK	logTG_GLGC2022_European_MalesandFemales	Wald ratio	rs116843064	-0.401761	0.387772	0.300166	-1.54749	-0.0274193	Primary analysis	ANGPTL4
trait-16-4	dis-15-465	CD2_BENIGN_MELANOCYTIC_TRUNK_EXALLC	logTG_GLGC2022_European_MalesandFemales	Wald ratio	rs116843064	-0.38187	0.387473	0.32436	-1.50791	0.010983	Primary analysis	ANGPTL4
trait-16-4	dis-15-468	CD2_BENIGN_MENINGES	logTG_GLGC2022_European_MalesandFemales	Wald ratio	rs116843064	0.281956	0.415316	0.497205	-0.261386	1.36665	Primary analysis	ANGPTL4
trait-16-4	dis-15-469	CD2_BENIGN_MENINGES_CEREBRAL	logTG_GLGC2022_European_MalesandFemales	Wald ratio	rs116843064	0.450121	0.437969	0.30407	0.0238169	1.74066	Primary analysis	ANGPTL4
trait-16-4	dis-15-47	AB1_OTHER_VIRAL	logTG_GLGC2022_European_MalesandFemales	Wald ratio	rs116843064	-0.0833091	0.212062	0.694428	-0.578927	0.252355	Primary analysis	ANGPTL4
trait-16-4	dis-15-470	CD2_BENIGN_MENINGES_CEREBRAL_EXALLC	logTG_GLGC2022_European_MalesandFemales	Wald ratio	rs116843064	0.483292	0.437504	0.269308	0.0897445	1.80476	Primary analysis	ANGPTL4
trait-16-4	dis-15-471	CD2_BENIGN_MENINGES_EXALLC	logTG_GLGC2022_European_MalesandFemales	Wald ratio	rs116843064	0.316212	0.414973	0.446056	-0.193571	1.43312	Primary analysis	ANGPTL4
trait-16-4	dis-15-478	CD2_BENIGN_MOUTH_PHARYNX	logTG_GLGC2022_European_MalesandFemales	Wald ratio	rs116843064	-0.503292	0.369315	0.172955	-1.71031	-0.262594	Primary analysis	ANGPTL4
trait-16-4	dis-15-479	CD2_BENIGN_MOUTH_PHARYNX_EXALLC	logTG_GLGC2022_European_MalesandFemales	Wald ratio	rs116843064	-0.451479	0.368223	0.220161	-1.60662	-0.16318	Primary analysis	ANGPTL4
trait-16-4	dis-15-49	AB1_PEDICULOSIS_ACARIASIS_OTHERINFEST	logTG_GLGC2022_European_MalesandFemales	Wald ratio	rs116843064	0.273032	0.539006	0.612472	-0.521309	1.59159	Primary analysis	ANGPTL4
trait-16-4	dis-15-490	CD2_BENIGN_OTHERDIGESTIVE	logTG_GLGC2022_European_MalesandFemales	Wald ratio	rs116843064	-0.623579	0.305316	0.0411111	-1.82063	-0.623797	Primary analysis	ANGPTL4
trait-16-4	dis-15-491	CD2_BENIGN_OTHERDIGESTIVE_EXALLC	logTG_GLGC2022_European_MalesandFemales	Wald ratio	rs116843064	-0.577199	0.305126	0.0585343	-1.72936	-0.533263	Primary analysis	ANGPTL4
trait-16-4	dis-15-494	CD2_BENIGN_OVARY	logTG_GLGC2022_European_MalesandFemales	Wald ratio	rs116843064	0.100062	0.289486	0.729604	-0.371272	0.763514	Primary analysis	ANGPTL4
trait-16-4	dis-15-495	CD2_BENIGN_OVARY_EXALLC	logTG_GLGC2022_European_MalesandFemales	Wald ratio	rs116843064	0.135762	0.290087	0.639781	-0.302477	0.834665	Primary analysis	ANGPTL4
trait-16-4	dis-15-500	CD2_BENIGN_PAROTID	logTG_GLGC2022_European_MalesandFemales	Wald ratio	rs116843064	-0.698155	0.465454	0.133629	-2.28067	-0.456095	Primary analysis	ANGPTL4
trait-16-4	dis-15-501	CD2_BENIGN_PAROTID_EXALLC	logTG_GLGC2022_European_MalesandFemales	Wald ratio	rs116843064	-0.651284	0.464142	0.160557	-2.18624	-0.366798	Primary analysis	ANGPTL4
trait-16-4	dis-15-506	CD2_BENIGN_PITUITARY_CRANIPHAR	logTG_GLGC2022_European_MalesandFemales	Wald ratio	rs116843064	0.129945	0.554089	0.814581	-0.831322	1.34071	Primary analysis	ANGPTL4
trait-16-4	dis-15-507	CD2_BENIGN_PITUITARY_CRANIPHAR_EXALLC	logTG_GLGC2022_European_MalesandFemales	Wald ratio	rs116843064	0.148315	0.553641	0.788784	-0.794439	1.37583	Primary analysis	ANGPTL4
trait-16-4	dis-15-512	CD2_BENIGN_RECTUM	logTG_GLGC2022_European_MalesandFemales	Wald ratio	rs116843064	-0.451161	0.316718	0.154304	-1.50504	-0.26351	Primary analysis	ANGPTL4
trait-16-4	dis-15-513	CD2_BENIGN_RECTUM_ANAL	logTG_GLGC2022_European_MalesandFemales	Wald ratio	rs116843064	-0.415694	0.290081	0.15185	-1.38332	-0.246201	Primary analysis	ANGPTL4
trait-16-4	dis-15-516	CD2_BENIGN_RECTUM_ANAL_EXALLC	logTG_GLGC2022_European_MalesandFemales	Wald ratio	rs116843064	-0.335818	0.289489	0.246033	-1.2256	-0.090806	Primary analysis	ANGPTL4
trait-16-4	dis-15-517	CD2_BENIGN_RECTUM_EXALLC	logTG_GLGC2022_European_MalesandFemales	Wald ratio	rs116843064	-0.374059	0.31584	0.236281	-1.3522	-0.11411	Primary analysis	ANGPTL4
trait-16-4	dis-15-522	CD2_BENIGN_SALIVARY	logTG_GLGC2022_European_MalesandFemales	Wald ratio	rs116843064	-0.494555	0.405779	0.222928	-1.76465	-0.174	Primary analysis	ANGPTL4
trait-16-4	dis-15-523	CD2_BENIGN_SALIVARY_EXALLC	logTG_GLGC2022_European_MalesandFemales	Wald ratio	rs116843064	-0.442886	0.40446	0.273515	-1.6608	-0.0753134	Primary analysis	ANGPTL4
trait-16-4	dis-15-526	CD2_BENIGN_SIGMOID_COLON	logTG_GLGC2022_European_MalesandFemales	Wald ratio	rs116843064	-0.282341	0.314024	0.368596	-1.16888	0.0620989	Primary analysis	ANGPTL4
trait-16-4	dis-15-527	CD2_BENIGN_SIGMOID_COLON_EXALLC	logTG_GLGC2022_European_MalesandFemales	Wald ratio	rs116843064	-0.208872	0.313279	0.504947	-1.02342	0.204639	Primary analysis	ANGPTL4
trait-16-4	dis-15-528	CD2_BENIGN_SKIN	logTG_GLGC2022_European_MalesandFemales	Wald ratio	rs116843064	0.246432	0.192919	0.201466	0.104886	0.861128	Primary analysis	ANGPTL4
trait-16-4	dis-15-53	AB1_RESP_TUBERCU	logTG_GLGC2022_European_MalesandFemales	Wald ratio	rs116843064	0.00160897	0.495155	0.997407	-0.967351	0.973658	Primary analysis	ANGPTL4
trait-16-4	dis-15-531	CD2_BENIGN_SKIN_EXALLC	logTG_GLGC2022_European_MalesandFemales	Wald ratio	rs116843064	0.283411	0.193959	0.143964	0.175325	0.935644	Primary analysis	ANGPTL4
trait-16-4	dis-15-532	CD2_BENIGN_SKIN_EYELID	logTG_GLGC2022_European_MalesandFemales	Wald ratio	rs116843064	0.109486	0.323411	0.73496	-0.419292	0.848477	Primary analysis	ANGPTL4
trait-16-4	dis-15-533	CD2_BENIGN_SKIN_EYELID_EXALLC	logTG_GLGC2022_European_MalesandFemales	Wald ratio	rs116843064	0.156126	0.323002	0.628841	-0.327077	0.939092	Primary analysis	ANGPTL4
trait-16-4	dis-15-534	CD2_BENIGN_SKIN_FACE	logTG_GLGC2022_European_MalesandFemales	Wald ratio	rs116843064	0.302981	0.36805	0.41039	-0.127534	1.31522	Primary analysis	ANGPTL4
trait-16-4	dis-15-535	CD2_BENIGN_SKIN_FACE_EXALLC	logTG_GLGC2022_European_MalesandFemales	Wald ratio	rs116843064	0.365504	0.366579	0.318731	-0.00210637	1.43488	Primary analysis	ANGPTL4
trait-16-4	dis-15-55	AB1_RESP_TUBERCU_NONCONF	logTG_GLGC2022_European_MalesandFemales	Wald ratio	rs116843064	0.00637144	0.570726	0.991093	-1.10613	1.13111	Primary analysis	ANGPTL4
trait-16-4	dis-15-554	CD2_BENIGN_STOMACH	logTG_GLGC2022_European_MalesandFemales	Wald ratio	rs116843064	-0.733751	0.417194	0.0786153	-2.25585	-0.620452	Primary analysis	ANGPTL4
trait-16-4	dis-15-555	CD2_BENIGN_STOMACH_EXALLC	logTG_GLGC2022_European_MalesandFemales	Wald ratio	rs116843064	-0.67571	0.415766	0.104117	-2.13929	-0.509489	Primary analysis	ANGPTL4
trait-16-4	dis-15-564	CD2_BENIGN_TRANSVERSE_COLON	logTG_GLGC2022_European_MalesandFemales	Wald ratio	rs116843064	-0.350652	0.454504	0.440407	-1.57811	0.203549	Primary analysis	ANGPTL4
trait-16-4	dis-15-565	CD2_BENIGN_TRANSVERSE_COLON_EXALLC	logTG_GLGC2022_European_MalesandFemales	Wald ratio	rs116843064	-0.28967	0.4529	0.522439	-1.45544	0.319931	Primary analysis	ANGPTL4
trait-16-4	dis-15-572	CD2_BENIGN_UTERUS_OTH	logTG_GLGC2022_European_MalesandFemales	Wald ratio	rs116843064	-0.523021	0.529042	0.322849	-2.06204	0.0118006	Primary analysis	ANGPTL4
trait-16-4	dis-15-573	CD2_BENIGN_UTERUS_OTH_EXALLC	logTG_GLGC2022_European_MalesandFemales	Wald ratio	rs116843064	-0.474407	0.530459	0.371144	-1.96954	0.109863	Primary analysis	ANGPTL4
trait-16-4	dis-15-586	CD2_INSITU	logTG_GLGC2022_European_MalesandFemales	Wald ratio	rs116843064	-0.0175219	0.2491	0.943922	-0.522579	0.453893	Primary analysis	ANGPTL4
trait-16-4	dis-15-587	CD2_INSITU_BREAST	logTG_GLGC2022_European_MalesandFemales	Wald ratio	rs116843064	-0.283287	0.430924	0.510928	-1.39985	0.28937	Primary analysis	ANGPTL4
trait-16-4	dis-15-588	CD2_INSITU_BREAST_EXALLC	logTG_GLGC2022_European_MalesandFemales	Wald ratio	rs116843064	-0.246867	0.430979	0.566778	-1.32858	0.360861	Primary analysis	ANGPTL4
trait-16-4	dis-15-589	CD2_INSITU_BREAST_INTRADUCTAL	logTG_GLGC2022_European_MalesandFemales	Wald ratio	rs116843064	-0.230816	0.453374	0.610678	-1.34101	0.436215	Primary analysis	ANGPTL4
trait-16-4	dis-15-590	CD2_INSITU_BREAST_INTRADUCTAL_EXALLC	logTG_GLGC2022_European_MalesandFemales	Wald ratio	rs116843064	-0.179923	0.452655	0.691011	-1.23985	0.534555	Primary analysis	ANGPTL4
trait-16-4	dis-15-6	AB1_BACTINF_NOS	logTG_GLGC2022_European_MalesandFemales	Wald ratio	rs116843064	0.00279671	0.164719	0.986454	-0.317368	0.328331	Primary analysis	ANGPTL4
trait-16-4	dis-15-60	AB1_SEPSIS	logTG_GLGC2022_European_MalesandFemales	Wald ratio	rs116843064	-0.453082	0.187337	0.0155826	-1.25522	-0.520862	Primary analysis	ANGPTL4
trait-16-4	dis-15-607	CD2_INSITU_EXALLC	logTG_GLGC2022_European_MalesandFemales	Wald ratio	rs116843064	0.0525881	0.249572	0.833111	-0.386088	0.592233	Primary analysis	ANGPTL4
trait-16-4	dis-15-61	AB1_SEQULAE_INF_NOS	logTG_GLGC2022_European_MalesandFemales	Wald ratio	rs116843064	0.819568	0.50157	0.102257	0.623278	2.58943	Primary analysis	ANGPTL4
trait-16-4	dis-15-622	CD2_INSITU_SKIN	logTG_GLGC2022_European_MalesandFemales	Wald ratio	rs116843064	0.137816	0.38942	0.723413	-0.493143	1.03338	Primary analysis	ANGPTL4
trait-16-4	dis-15-625	CD2_INSITU_SKIN_EXALLC	logTG_GLGC2022_European_MalesandFemales	Wald ratio	rs116843064	0.258047	0.388813	0.506896	-0.256302	1.26784	Primary analysis	ANGPTL4
trait-16-4	dis-15-626	CD2_INSITU_SKIN_FACE	logTG_GLGC2022_European_MalesandFemales	Wald ratio	rs116843064	0.674864	0.526926	0.20028	0.289957	2.35551	Primary analysis	ANGPTL4
trait-16-4	dis-15-627	CD2_INSITU_SKIN_FACE_EXALLC	logTG_GLGC2022_European_MalesandFemales	Wald ratio	rs116843064	0.774237	0.524836	0.140159	0.488827	2.54618	Primary analysis	ANGPTL4
trait-16-4	dis-15-64	AB1_SEQULEAE_OF_INFECTIONS_AND_PARASITES	logTG_GLGC2022_European_MalesandFemales	Wald ratio	rs116843064	0.611534	0.417731	0.14321	0.379854	2.01736	Primary analysis	ANGPTL4
trait-16-4	dis-15-640	CD2_LYMPHOID_LEUKAEMIA	logTG_GLGC2022_European_MalesandFemales	Wald ratio	rs116843064	-0.689939	0.550793	0.210341	-2.43183	-0.272725	Primary analysis	ANGPTL4
trait-16-4	dis-15-641	CD2_LYMPHOID_LEUKAEMIA_EXALLC	logTG_GLGC2022_European_MalesandFemales	Wald ratio	rs116843064	-0.634297	0.548487	0.247498	-2.31826	-0.168186	Primary analysis	ANGPTL4
trait-16-4	dis-15-646	CD2_NONFOLLICULAR_LYMPHOMA	logTG_GLGC2022_European_MalesandFemales	Wald ratio	rs116843064	-0.621544	0.413294	0.132613	-2.02828	-0.40817	Primary analysis	ANGPTL4
trait-16-4	dis-15-647	CD2_NONFOLLICULAR_LYMPHOMA_EXALLC	logTG_GLGC2022_European_MalesandFemales	Wald ratio	rs116843064	-0.563051	0.412154	0.171902	-1.9114	-0.295758	Primary analysis	ANGPTL4
trait-16-4	dis-15-65	AB1_SEXUAL_TRANSMISSION	logTG_GLGC2022_European_MalesandFemales	Wald ratio	rs116843064	0.386493	0.203055	0.0569891	0.35954	1.15551	Primary analysis	ANGPTL4
trait-16-4	dis-15-650	CD2_PRIMARY_LYMPHOID_HEMATOPOIETIC	logTG_GLGC2022_European_MalesandFemales	Wald ratio	rs116843064	-0.162105	0.247981	0.513306	-0.803767	0.168317	Primary analysis	ANGPTL4
trait-16-4	dis-15-651	CD2_PRIMARY_LYMPHOID_HEMATOPOIETIC_EXALLC	logTG_GLGC2022_European_MalesandFemales	Wald ratio	rs116843064	-0.113948	0.248311	0.646311	-0.710029	0.263352	Primary analysis	ANGPTL4
trait-16-4	dis-15-659	CHILDHOOD_ALLERGY	logTG_GLGC2022_European_MalesandFemales	Wald ratio	rs116843064	0.246829	0.307897	0.422748	-0.119692	1.08726	Primary analysis	ANGPTL4
trait-16-4	dis-15-66	AB1_SEXUAL_TRANSMISSION_NOS	logTG_GLGC2022_European_MalesandFemales	Wald ratio	rs116843064	0.36102	0.275455	0.189982	0.167708	1.24749	Primary analysis	ANGPTL4
trait-16-4	dis-15-662	CHOLELITH_BROAD	logTG_GLGC2022_European_MalesandFemales	Wald ratio	rs116843064	-0.035622	0.114501	0.755719	-0.29424	0.154602	Primary analysis	ANGPTL4
trait-16-4	dis-15-665	CHRONLARGE	logTG_GLGC2022_European_MalesandFemales	Wald ratio	rs116843064	-0.406289	0.526342	0.440167	-1.82796	0.235304	Primary analysis	ANGPTL4
trait-16-4	dis-15-667	CHRONNAS	logTG_GLGC2022_European_MalesandFemales	Wald ratio	rs116843064	0.111105	0.466122	0.811601	-0.695834	1.13137	Primary analysis	ANGPTL4
trait-16-4	dis-15-668	CHRONOTH	logTG_GLGC2022_European_MalesandFemales	Wald ratio	rs116843064	-0.48234	0.46963	0.30439	-1.86586	-0.0249115	Primary analysis	ANGPTL4
trait-16-4	dis-15-669	CHRONSMALL	logTG_GLGC2022_European_MalesandFemales	Wald ratio	rs116843064	0.244902	0.473307	0.604857	-0.447672	1.40769	Primary analysis	ANGPTL4
trait-16-4	dis-15-67	AB1_SPIROCHE_OTHER	logTG_GLGC2022_European_MalesandFemales	Wald ratio	rs116843064	-0.568682	0.451792	0.208129	-2.00013	-0.229105	Primary analysis	ANGPTL4
trait-16-4	dis-15-671	CIRRHOSIS_BROAD	logTG_GLGC2022_European_MalesandFemales	Wald ratio	rs116843064	0.0759285	0.337197	0.821843	-0.512085	0.809725	Primary analysis	ANGPTL4
trait-16-4	dis-15-674	CONGEN_HEART_ARTER	logTG_GLGC2022_European_MalesandFemales	Wald ratio	rs116843064	0.12089	0.337009	0.719808	-0.423593	0.897483	Primary analysis	ANGPTL4
trait-16-4	dis-15-675	COPD_ASTHMA_INFECTIONS	logTG_GLGC2022_European_MalesandFemales	Wald ratio	rs116843064	-0.0992659	0.0732837	0.175563	-0.338197	-0.0509252	Primary analysis	ANGPTL4
trait-16-4	dis-15-676	COPD_ASTHMA_PNEUMONIA_SEPSIS	logTG_GLGC2022_European_MalesandFemales	Wald ratio	rs116843064	-0.173259	0.0979251	0.0768441	-0.53152	-0.147654	Primary analysis	ANGPTL4
trait-16-4	dis-15-677	COPD_EARLY	logTG_GLGC2022_European_MalesandFemales	Wald ratio	rs116843064	-0.491018	0.24885	0.0484785	-1.45014	-0.474649	Primary analysis	ANGPTL4
trait-16-4	dis-15-678	COPD_EARLY_EXMORE	logTG_GLGC2022_European_MalesandFemales	Wald ratio	rs116843064	-0.514779	0.25197	0.0410511	-1.50283	-0.515105	Primary analysis	ANGPTL4
trait-16-4	dis-15-679	COPD_HOSPITAL	logTG_GLGC2022_European_MalesandFemales	Wald ratio	rs116843064	-0.359183	0.17135	0.036065	-1.03984	-0.368152	Primary analysis	ANGPTL4
trait-16-4	dis-15-68	AB1_STREPTO_SEPSIS	logTG_GLGC2022_European_MalesandFemales	Wald ratio	rs116843064	-0.308391	0.43871	0.482087	-1.46432	0.255425	Primary analysis	ANGPTL4
trait-16-4	dis-15-680	COPD_INSUFFICIENCY	logTG_GLGC2022_European_MalesandFemales	Wald ratio	rs116843064	0.0154979	0.381867	0.967627	-0.718083	0.778835	Primary analysis	ANGPTL4
trait-16-4	dis-15-681	COPD_LATER	logTG_GLGC2022_European_MalesandFemales	Wald ratio	rs116843064	-0.146076	0.261607	0.576585	-0.799057	0.22644	Primary analysis	ANGPTL4
trait-16-4	dis-15-682	COPD_LATER_EXMORE	logTG_GLGC2022_European_MalesandFemales	Wald ratio	rs116843064	-0.407027	0.321761	0.205872	-1.42842	-0.167122	Primary analysis	ANGPTL4
trait-16-4	dis-15-683	COPD_MODE	logTG_GLGC2022_European_MalesandFemales	Wald ratio	rs116843064	-0.344277	0.175621	0.0499566	-1.019	-0.330565	Primary analysis	ANGPTL4
trait-16-4	dis-15-685	COX_ARTHROSIS	logTG_GLGC2022_European_MalesandFemales	Wald ratio	rs116843064	0.106887	0.152085	0.482173	-0.0885877	0.507584	Primary analysis	ANGPTL4
trait-16-4	dis-15-686	CPAP	logTG_GLGC2022_European_MalesandFemales	Wald ratio	rs116843064	0.571572	0.248717	0.021557	0.632796	1.60777	Primary analysis	ANGPTL4
trait-16-4	dis-15-689	C_DIFFICILE_ENTEROCOLITIS	logTG_GLGC2022_European_MalesandFemales	Wald ratio	rs116843064	-0.701498	0.3828	0.0668705	-2.12522	-0.624647	Primary analysis	ANGPTL4
trait-16-4	dis-15-690	C_STROKE	logTG_GLGC2022_European_MalesandFemales	Wald ratio	rs116843064	0.3591	0.126186	0.00442997	0.456511	0.951159	Primary analysis	ANGPTL4
trait-16-4	dis-15-695	D3_AGRANULOCYTOSIS	logTG_GLGC2022_European_MalesandFemales	Wald ratio	rs116843064	-0.307387	0.370589	0.406847	-1.32883	0.123876	Primary analysis	ANGPTL4
trait-16-4	dis-15-698	D3_ANAEMIA	logTG_GLGC2022_European_MalesandFemales	Wald ratio	rs116843064	0.105583	0.171447	0.538003	-0.129093	0.542979	Primary analysis	ANGPTL4
trait-16-4	dis-15-7	AB1_BACT_BIR_OTHER_INF_AGENTS	logTG_GLGC2022_European_MalesandFemales	Wald ratio	rs116843064	0.211128	0.405097	0.602243	-0.38018	1.2078	Primary analysis	ANGPTL4
trait-16-4	dis-15-700	D3_ANAEMIANAS	logTG_GLGC2022_European_MalesandFemales	Wald ratio	rs116843064	-0.0068721	0.188237	0.970878	-0.382415	0.355476	Primary analysis	ANGPTL4
trait-16-4	dis-15-701	D3_ANAEMIA_B12_DEF	logTG_GLGC2022_European_MalesandFemales	Wald ratio	rs116843064	-0.0779095	0.365816	0.831347	-0.869701	0.564296	Primary analysis	ANGPTL4
trait-16-4	dis-15-703	D3_ANAEMIA_IRONDEF	logTG_GLGC2022_European_MalesandFemales	Wald ratio	rs116843064	0.0699374	0.187824	0.709628	-0.231059	0.505213	Primary analysis	ANGPTL4
trait-16-4	dis-15-704	D3_ANAEMIA_IRONDEF_BLOODLOSS	logTG_GLGC2022_European_MalesandFemales	Wald ratio	rs116843064	-0.0523524	0.305915	0.864118	-0.702204	0.496983	Primary analysis	ANGPTL4
trait-16-4	dis-15-705	D3_ANAEMIA_IRONDEF_NAS	logTG_GLGC2022_European_MalesandFemales	Wald ratio	rs116843064	0.106507	0.218357	0.625717	-0.219226	0.636733	Primary analysis	ANGPTL4
trait-16-4	dis-15-706	D3_APLASTICANDOTHANAEMIA	logTG_GLGC2022_European_MalesandFemales	Wald ratio	rs116843064	0.0638777	0.179818	0.722414	-0.227244	0.477645	Primary analysis	ANGPTL4
trait-16-4	dis-15-707	D3_BLOOD	logTG_GLGC2022_European_MalesandFemales	Wald ratio	rs116843064	0.00833531	0.110663	0.939959	-0.200562	0.233237	Primary analysis	ANGPTL4
trait-16-4	dis-15-709	D3_BLOODOTHER	logTG_GLGC2022_European_MalesandFemales	Wald ratio	rs116843064	-0.282688	0.258933	0.274946	-1.06158	-0.0465607	Primary analysis	ANGPTL4
trait-16-4	dis-15-712	D3_COAGDEF_PURPUR_HAEMORRHAGIC	logTG_GLGC2022_European_MalesandFemales	Wald ratio	rs116843064	-0.440588	0.279672	0.11517	-1.41171	-0.315395	Primary analysis	ANGPTL4
trait-16-4	dis-15-713	D3_COAGOTHER	logTG_GLGC2022_European_MalesandFemales	Wald ratio	rs116843064	-0.535388	0.487607	0.272209	-2.00507	-0.0936504	Primary analysis	ANGPTL4
trait-16-4	dis-15-727	D3_IMMUDEF	logTG_GLGC2022_European_MalesandFemales	Wald ratio	rs116843064	-0.213122	0.560567	0.703805	-1.51643	0.680993	Primary analysis	ANGPTL4
trait-16-4	dis-15-73	AB1_TUBERCULOSIS	logTG_GLGC2022_European_MalesandFemales	Wald ratio	rs116843064	0.169579	0.423795	0.689051	-0.498264	1.16301	Primary analysis	ANGPTL4
trait-16-4	dis-15-731	D3_IMMUNEMECHANISM	logTG_GLGC2022_European_MalesandFemales	Wald ratio	rs116843064	0.351385	0.2691	0.191628	0.161278	1.21615	Primary analysis	ANGPTL4
trait-16-4	dis-15-738	D3_NUTRIANAEMIA	logTG_GLGC2022_European_MalesandFemales	Wald ratio	rs116843064	0.0492545	0.169941	0.771944	-0.236546	0.429624	Primary analysis	ANGPTL4
trait-16-4	dis-15-740	D3_OTHERANAEMIA	logTG_GLGC2022_European_MalesandFemales	Wald ratio	rs116843064	-0.039018	0.187087	0.834795	-0.443165	0.290214	Primary analysis	ANGPTL4
trait-16-4	dis-15-742	D3_OTHERBLOOD	logTG_GLGC2022_European_MalesandFemales	Wald ratio	rs116843064	-0.35608	0.501523	0.477706	-1.6809	0.285069	Primary analysis	ANGPTL4
trait-16-4	dis-15-743	D3_OTHERWHITECELL	logTG_GLGC2022_European_MalesandFemales	Wald ratio	rs116843064	-0.261642	0.552291	0.635686	-1.59531	0.569672	Primary analysis	ANGPTL4
trait-16-4	dis-15-745	D3_PURPURA_AND3_OTHER_HAEMORRHAGIC	logTG_GLGC2022_European_MalesandFemales	Wald ratio	rs116843064	-0.543114	0.339558	0.109715	-1.73004	-0.39897	Primary analysis	ANGPTL4
trait-16-4	dis-15-747	D3_SARCOIDOSIS	logTG_GLGC2022_European_MalesandFemales	Wald ratio	rs116843064	0.81026	0.327925	0.0134785	0.945377	2.23084	Primary analysis	ANGPTL4
trait-16-4	dis-15-753	D3_THROMBOCYTOPENIANAS	logTG_GLGC2022_European_MalesandFemales	Wald ratio	rs116843064	-0.475418	0.487172	0.329127	-1.88668	0.0230374	Primary analysis	ANGPTL4
trait-16-4	dis-15-756	DENTAL_TMD	logTG_GLGC2022_European_MalesandFemales	Wald ratio	rs116843064	-0.0945128	0.213811	0.658461	-0.604315	0.233825	Primary analysis	ANGPTL4
trait-16-4	dis-15-757	DENTAL_TMD_FIBRO	logTG_GLGC2022_European_MalesandFemales	Wald ratio	rs116843064	-0.0161037	0.228532	0.943823	-0.479486	0.416359	Primary analysis	ANGPTL4
trait-16-4	dis-15-758	DENTAL_TMD_OPER	logTG_GLGC2022_European_MalesandFemales	Wald ratio	rs116843064	-0.0599822	0.307485	0.845335	-0.720235	0.485105	Primary analysis	ANGPTL4
trait-16-4	dis-15-760	DIABETES_FG	logTG_GLGC2022_European_MalesandFemales	Wald ratio	rs116843064	0.339851	0.0925158	0.000239307	0.484777	0.847439	Primary analysis	ANGPTL4
trait-16-4	dis-15-763	DM_BCKGRND_RETINA	logTG_GLGC2022_European_MalesandFemales	Wald ratio	rs116843064	-0.131865	0.331103	0.690437	-0.907417	0.390505	Primary analysis	ANGPTL4
trait-16-4	dis-15-765	DM_HYPOGLYC	logTG_GLGC2022_European_MalesandFemales	Wald ratio	rs116843064	0.3198	0.245365	0.19245	0.145892	1.10772	Primary analysis	ANGPTL4
trait-16-4	dis-15-766	DM_KETOACIDOSIS	logTG_GLGC2022_European_MalesandFemales	Wald ratio	rs116843064	0.315622	0.232481	0.174583	0.162956	1.07428	Primary analysis	ANGPTL4
trait-16-4	dis-15-767	DM_MACULOPATHY	logTG_GLGC2022_European_MalesandFemales	Wald ratio	rs116843064	0.175704	0.347357	0.612975	-0.33644	1.0252	Primary analysis	ANGPTL4
trait-16-4	dis-15-768	DM_MACULOPATHY_EXMORE	logTG_GLGC2022_European_MalesandFemales	Wald ratio	rs116843064	0.214651	0.347106	0.536311	-0.259613	1.10104	Primary analysis	ANGPTL4
trait-16-4	dis-15-77	AB1_VARICELLA	logTG_GLGC2022_European_MalesandFemales	Wald ratio	rs116843064	-0.684138	0.575498	0.234528	-2.46889	-0.212934	Primary analysis	ANGPTL4
trait-16-4	dis-15-770	DM_NEPHROPATHY	logTG_GLGC2022_European_MalesandFemales	Wald ratio	rs116843064	-0.256963	0.321684	0.424403	-1.13415	0.126853	Primary analysis	ANGPTL4
trait-16-4	dis-15-771	DM_NEPHROPATHY_EXMORE	logTG_GLGC2022_European_MalesandFemales	Wald ratio	rs116843064	-0.221389	0.321715	0.491356	-1.06448	0.196639	Primary analysis	ANGPTL4
trait-16-4	dis-15-772	DM_NEUROPATHY	logTG_GLGC2022_European_MalesandFemales	Wald ratio	rs116843064	0.385197	0.388945	0.321996	-0.00734575	1.51732	Primary analysis	ANGPTL4
trait-16-4	dis-15-774	DM_OTHER_WIDE	logTG_GLGC2022_European_MalesandFemales	Wald ratio	rs116843064	0.337414	0.0977389	0.000556044	0.469763	0.8529	Primary analysis	ANGPTL4
trait-16-4	dis-15-775	DM_PERIPHATHERO	logTG_GLGC2022_European_MalesandFemales	Wald ratio	rs116843064	0.957969	0.201345	1.95668e-06	1.48298	2.27226	Primary analysis	ANGPTL4
trait-16-4	dis-15-777	DM_RETINA_NOS	logTG_GLGC2022_European_MalesandFemales	Wald ratio	rs116843064	-0.326694	0.354589	0.356876	-1.33531	0.0546727	Primary analysis	ANGPTL4
trait-16-4	dis-15-778	DM_RETINA_PROLIF	logTG_GLGC2022_European_MalesandFemales	Wald ratio	rs116843064	-0.115784	0.216397	0.592612	-0.651075	0.197201	Primary analysis	ANGPTL4
trait-16-4	dis-15-779	DM_RETINOPATHY	logTG_GLGC2022_European_MalesandFemales	Wald ratio	rs116843064	0.00265076	0.169436	0.987518	-0.326898	0.337289	Primary analysis	ANGPTL4
trait-16-4	dis-15-780	DM_RETINOPATHY_EXMORE	logTG_GLGC2022_European_MalesandFemales	Wald ratio	rs116843064	0.0588293	0.169777	0.72896	-0.217458	0.448068	Primary analysis	ANGPTL4
trait-16-4	dis-15-784	DM_SEVERAL_COMPLICATIONS	logTG_GLGC2022_European_MalesandFemales	Wald ratio	rs116843064	0.42773	0.179446	0.0171434	0.486637	1.19006	Primary analysis	ANGPTL4
trait-16-4	dis-15-785	DM_VITREOUS_BLEEDING	logTG_GLGC2022_European_MalesandFemales	Wald ratio	rs116843064	-0.289635	0.398568	0.467417	-1.34888	0.213509	Primary analysis	ANGPTL4
trait-16-4	dis-15-79	AB1_VIRAL_CNS	logTG_GLGC2022_European_MalesandFemales	Wald ratio	rs116843064	0.0201867	0.449156	0.964152	-0.84078	0.919912	Primary analysis	ANGPTL4
trait-16-4	dis-15-790	DRUGADVERS_NEUTROPENIA	logTG_GLGC2022_European_MalesandFemales	Wald ratio	rs116843064	-0.276618	0.471995	0.557835	-1.46728	0.382939	Primary analysis	ANGPTL4
trait-16-4	dis-15-794	DRY_AMD	logTG_GLGC2022_European_MalesandFemales	Wald ratio	rs116843064	-0.0237663	0.326904	0.942044	-0.687314	0.59415	Primary analysis	ANGPTL4
trait-16-4	dis-15-8	AB1_BACT_INTEST_OTH	logTG_GLGC2022_European_MalesandFemales	Wald ratio	rs116843064	0.173535	0.284259	0.541543	-0.217019	0.897274	Primary analysis	ANGPTL4
trait-16-4	dis-15-809	E4_CA_MET	logTG_GLGC2022_European_MalesandFemales	Wald ratio	rs116843064	1.01375	0.530539	0.0560323	0.947086	3.0268	Primary analysis	ANGPTL4
trait-16-4	dis-15-81	AB1_VIRAL_HEMOR_FEVER_NOS	logTG_GLGC2022_European_MalesandFemales	Wald ratio	rs116843064	0.106189	0.448462	0.812824	-0.670855	1.08712	Primary analysis	ANGPTL4
trait-16-4	dis-15-813	E4_DIABETES	logTG_GLGC2022_European_MalesandFemales	Wald ratio	rs116843064	0.35274	0.092319	0.000132976	0.510425	0.872316	Primary analysis	ANGPTL4
trait-16-4	dis-15-817	E4_DM1	logTG_GLGC2022_European_MalesandFemales	Wald ratio	rs116843064	0.174319	0.203833	0.392438	-0.057848	0.741179	Primary analysis	ANGPTL4
trait-16-4	dis-15-818	E4_DM1COMA	logTG_GLGC2022_European_MalesandFemales	Wald ratio	rs116843064	-0.0955511	0.446237	0.830448	-1.0619	0.687343	Primary analysis	ANGPTL4
trait-16-4	dis-15-819	E4_DM1KETO	logTG_GLGC2022_European_MalesandFemales	Wald ratio	rs116843064	-0.19436	0.442386	0.660412	-1.24802	0.486131	Primary analysis	ANGPTL4
trait-16-4	dis-15-82	AB1_VIRAL_HEPATITIS	logTG_GLGC2022_European_MalesandFemales	Wald ratio	rs116843064	0.38766	0.444845	0.383508	-0.112081	1.63171	Primary analysis	ANGPTL4
trait-16-4	dis-15-820	E4_DM1NASCOMP	logTG_GLGC2022_European_MalesandFemales	Wald ratio	rs116843064	-0.097334	0.263329	0.711659	-0.7069	0.325351	Primary analysis	ANGPTL4
trait-16-4	dis-15-822	E4_DM1NOCOMP	logTG_GLGC2022_European_MalesandFemales	Wald ratio	rs116843064	0.0619158	0.223351	0.781616	-0.316412	0.559122	Primary analysis	ANGPTL4
trait-16-4	dis-15-823	E4_DM1OPTH	logTG_GLGC2022_European_MalesandFemales	Wald ratio	rs116843064	-0.145279	0.28747	0.613298	-0.848189	0.278694	Primary analysis	ANGPTL4
trait-16-4	dis-15-825	E4_DM1REN	logTG_GLGC2022_European_MalesandFemales	Wald ratio	rs116843064	-0.172204	0.501836	0.731488	-1.32112	0.64608	Primary analysis	ANGPTL4
trait-16-4	dis-15-826	E4_DM1_STRICT	logTG_GLGC2022_European_MalesandFemales	Wald ratio	rs116843064	-0.0381014	0.311114	0.902529	-0.684463	0.535106	Primary analysis	ANGPTL4
trait-16-4	dis-15-827	E4_DM2	logTG_GLGC2022_European_MalesandFemales	Wald ratio	rs116843064	0.385662	0.0967269	6.68808e-05	0.566312	0.945481	Primary analysis	ANGPTL4
trait-16-4	dis-15-828	E4_DM2COMA	logTG_GLGC2022_European_MalesandFemales	Wald ratio	rs116843064	0.620021	0.302203	0.0402014	0.622924	1.80756	Primary analysis	ANGPTL4
trait-16-4	dis-15-830	E4_DM2NASCOMP	logTG_GLGC2022_European_MalesandFemales	Wald ratio	rs116843064	0.470057	0.111009	2.29144e-05	0.703735	1.13889	Primary analysis	ANGPTL4
trait-16-4	dis-15-831	E4_DM2NEU	logTG_GLGC2022_European_MalesandFemales	Wald ratio	rs116843064	0.262486	0.477753	0.582719	-0.421924	1.45087	Primary analysis	ANGPTL4
trait-16-4	dis-15-832	E4_DM2NOCOMP	logTG_GLGC2022_European_MalesandFemales	Wald ratio	rs116843064	0.280443	0.127041	0.0272795	0.300667	0.798669	Primary analysis	ANGPTL4
trait-16-4	dis-15-833	E4_DM2OPTH	logTG_GLGC2022_European_MalesandFemales	Wald ratio	rs116843064	-0.0311296	0.323812	0.923413	-0.695686	0.573658	Primary analysis	ANGPTL4
trait-16-4	dis-15-834	E4_DM2PERIPH	logTG_GLGC2022_European_MalesandFemales	Wald ratio	rs116843064	-0.251255	0.442852	0.570472	-1.36045	0.37553	Primary analysis	ANGPTL4
trait-16-4	dis-15-835	E4_DM2REN	logTG_GLGC2022_European_MalesandFemales	Wald ratio	rs116843064	0.31715	0.402313	0.430511	-0.166919	1.41015	Primary analysis	ANGPTL4
trait-16-4	dis-15-836	E4_DM2_STRICT	logTG_GLGC2022_European_MalesandFemales	Wald ratio	rs116843064	0.401807	0.10138	7.38991e-05	0.588837	0.986247	Primary analysis	ANGPTL4
trait-16-4	dis-15-837	E4_DMNAS	logTG_GLGC2022_European_MalesandFemales	Wald ratio	rs116843064	0.0416594	0.241857	0.863242	-0.392387	0.555692	Primary analysis	ANGPTL4
trait-16-4	dis-15-842	E4_DMNASNOCOMP	logTG_GLGC2022_European_MalesandFemales	Wald ratio	rs116843064	0.50836	0.395107	0.19822	0.221976	1.7708	Primary analysis	ANGPTL4
trait-16-4	dis-15-844	E4_ENDODIS	logTG_GLGC2022_European_MalesandFemales	Wald ratio	rs116843064	0.282798	0.505754	0.576052	-0.436994	1.54556	Primary analysis	ANGPTL4
trait-16-4	dis-15-846	E4_ENDOGLAND	logTG_GLGC2022_European_MalesandFemales	Wald ratio	rs116843064	0.275683	0.173247	0.111549	0.200774	0.879902	Primary analysis	ANGPTL4
trait-16-4	dis-15-847	E4_ENDOMETPOSTOP	logTG_GLGC2022_European_MalesandFemales	Wald ratio	rs116843064	0.910738	0.375328	0.0152447	1.0494	2.52069	Primary analysis	ANGPTL4
trait-16-4	dis-15-848	E4_ENDONUTRMET	logTG_GLGC2022_European_MalesandFemales	Wald ratio	rs116843064	0.288848	0.0714259	5.25414e-05	0.426147	0.706137	Primary analysis	ANGPTL4
trait-16-4	dis-15-85	AB1_VIRAL_NOS	logTG_GLGC2022_European_MalesandFemales	Wald ratio	rs116843064	-0.0222082	0.272279	0.934993	-0.577195	0.490138	Primary analysis	ANGPTL4
trait-16-4	dis-15-850	E4_FH	logTG_GLGC2022_European_MalesandFemales	Wald ratio	rs116843064	0.210341	0.292105	0.471472	-0.160258	0.984795	Primary analysis	ANGPTL4
trait-16-4	dis-15-851	E4_FH_IHD	logTG_GLGC2022_European_MalesandFemales	Wald ratio	rs116843064	0.831123	0.399953	0.0377043	0.845095	2.41291	Primary analysis	ANGPTL4
trait-16-4	dis-15-852	E4_FLUIDELECTRO	logTG_GLGC2022_European_MalesandFemales	Wald ratio	rs116843064	0.490121	0.226653	0.0305855	0.516396	1.40488	Primary analysis	ANGPTL4
trait-16-4	dis-15-855	E4_GLUCOPANCREAS	logTG_GLGC2022_European_MalesandFemales	Wald ratio	rs116843064	-0.0905547	0.411733	0.825921	-0.984483	0.629509	Primary analysis	ANGPTL4
trait-16-4	dis-15-857	E4_GOITREMULTINOD	logTG_GLGC2022_European_MalesandFemales	Wald ratio	rs116843064	-0.0155755	0.268931	0.953815	-0.557633	0.496577	Primary analysis	ANGPTL4
trait-16-4	dis-15-858	E4_GOITRENAS	logTG_GLGC2022_European_MalesandFemales	Wald ratio	rs116843064	-0.686169	0.433302	0.113289	-2.19416	-0.495618	Primary analysis	ANGPTL4
trait-16-4	dis-15-859	E4_GOITRENOD	logTG_GLGC2022_European_MalesandFemales	Wald ratio	rs116843064	0.519717	0.452274	0.250507	0.132187	1.9051	Primary analysis	ANGPTL4
trait-16-4	dis-15-86	AB1_VIRAL_OTHER_INTEST_INFECTIONS	logTG_GLGC2022_European_MalesandFemales	Wald ratio	rs116843064	0.144502	0.240137	0.547342	-0.187444	0.753891	Primary analysis	ANGPTL4
trait-16-4	dis-15-861	E4_GRAVES_STRICT	logTG_GLGC2022_European_MalesandFemales	Wald ratio	rs116843064	-0.306589	0.460711	0.50575	-1.50391	0.302079	Primary analysis	ANGPTL4
trait-16-4	dis-15-863	E4_HYPERCHOL	logTG_GLGC2022_European_MalesandFemales	Wald ratio	rs116843064	0.263593	0.140299	0.0602724	0.241657	0.791629	Primary analysis	ANGPTL4
trait-16-4	dis-15-867	E4_HYPERLIPNAS	logTG_GLGC2022_European_MalesandFemales	Wald ratio	rs116843064	0.425703	0.193822	0.0280659	0.454488	1.21427	Primary analysis	ANGPTL4
trait-16-4	dis-15-869	E4_HYPERPARA	logTG_GLGC2022_European_MalesandFemales	Wald ratio	rs116843064	0.385304	0.281401	0.170925	0.203651	1.30674	Primary analysis	ANGPTL4
trait-16-4	dis-15-87	AB1_VIRAL_SKIN_MUCOUS_MEMBRANE	logTG_GLGC2022_European_MalesandFemales	Wald ratio	rs116843064	-0.35795	0.180775	0.0476935	-1.0559	-0.347264	Primary analysis	ANGPTL4
trait-16-4	dis-15-870	E4_HYPERPIT	logTG_GLGC2022_European_MalesandFemales	Wald ratio	rs116843064	0.678316	0.535849	0.205559	0.279235	2.37976	Primary analysis	ANGPTL4
trait-16-4	dis-15-876	E4_HYPOGLYC	logTG_GLGC2022_European_MalesandFemales	Wald ratio	rs116843064	-0.123919	0.468289	0.791302	-1.16073	0.674965	Primary analysis	ANGPTL4
trait-16-4	dis-15-877	E4_HYPOKALAEMIA	logTG_GLGC2022_European_MalesandFemales	Wald ratio	rs116843064	0.00995773	0.386296	0.979435	-0.737623	0.776658	Primary analysis	ANGPTL4
trait-16-4	dis-15-878	E4_HYPOOSMNAT	logTG_GLGC2022_European_MalesandFemales	Wald ratio	rs116843064	0.466241	0.308087	0.130193	0.309981	1.51768	Primary analysis	ANGPTL4
trait-16-4	dis-15-880	E4_HYPOPIT	logTG_GLGC2022_European_MalesandFemales	Wald ratio	rs116843064	0.967861	0.49604	0.051036	0.92477	2.86925	Primary analysis	ANGPTL4
trait-16-4	dis-15-881	E4_HYTHYNAS	logTG_GLGC2022_European_MalesandFemales	Wald ratio	rs116843064	0.0537178	0.10404	0.605633	-0.0986319	0.309206	Primary analysis	ANGPTL4
trait-16-4	dis-15-884	E4_HYTHY_AI_STRICT	logTG_GLGC2022_European_MalesandFemales	Wald ratio	rs116843064	0.0288802	0.11197	0.796462	-0.162855	0.276065	Primary analysis	ANGPTL4
trait-16-4	dis-15-885	E4_HYTHY_AI_STRICT_PURCH	logTG_GLGC2022_European_MalesandFemales	Wald ratio	rs116843064	0.0247996	0.110757	0.822827	-0.168476	0.265691	Primary analysis	ANGPTL4
trait-16-4	dis-15-889	E4_LIPOPROT	logTG_GLGC2022_European_MalesandFemales	Wald ratio	rs116843064	0.295577	0.118201	0.0123975	0.347657	0.811006	Primary analysis	ANGPTL4
trait-16-4	dis-15-89	AB1_VIRAL_WARTS	logTG_GLGC2022_European_MalesandFemales	Wald ratio	rs116843064	-0.22082	0.391172	0.572408	-1.1995	0.33389	Primary analysis	ANGPTL4
trait-16-4	dis-15-890	E4_LIPOPROTNAS	logTG_GLGC2022_European_MalesandFemales	Wald ratio	rs116843064	0.204749	0.320479	0.522898	-0.22683	1.02945	Primary analysis	ANGPTL4
trait-16-4	dis-15-893	E4_METABO	logTG_GLGC2022_European_MalesandFemales	Wald ratio	rs116843064	0.851174	0.356014	0.0168098	0.970513	2.36609	Primary analysis	ANGPTL4
trait-16-4	dis-15-894	E4_METABOLIA	logTG_GLGC2022_European_MalesandFemales	Wald ratio	rs116843064	0.360638	0.103784	0.000511076	0.503433	0.910268	Primary analysis	ANGPTL4
trait-16-4	dis-15-896	E4_MINERAL_MET	logTG_GLGC2022_European_MalesandFemales	Wald ratio	rs116843064	0.973353	0.462513	0.035336	1.00125	2.8143	Primary analysis	ANGPTL4
trait-16-4	dis-15-897	E4_NONTOXIC_THYROID	logTG_GLGC2022_European_MalesandFemales	Wald ratio	rs116843064	0.0540669	0.21697	0.803214	-0.319291	0.531233	Primary analysis	ANGPTL4
trait-16-4	dis-15-898	E4_NUTRIDEF	logTG_GLGC2022_European_MalesandFemales	Wald ratio	rs116843064	0.116454	0.149146	0.434916	-0.0640759	0.520577	Primary analysis	ANGPTL4
trait-16-4	dis-15-9	AB1_CANDIDIASIS	logTG_GLGC2022_European_MalesandFemales	Wald ratio	rs116843064	-0.776594	0.336772	0.0211109	-2.1822	-0.862052	Primary analysis	ANGPTL4
trait-16-4	dis-15-900	E4_OBESITY	logTG_GLGC2022_European_MalesandFemales	Wald ratio	rs116843064	0.16211	0.152256	0.287001	0.0193147	0.616158	Primary analysis	ANGPTL4
trait-16-4	dis-15-901	E4_OBESITYCAL	logTG_GLGC2022_European_MalesandFemales	Wald ratio	rs116843064	0.277939	0.179782	0.122111	0.192387	0.897133	Primary analysis	ANGPTL4
trait-16-4	dis-15-903	E4_OBESITYNAS	logTG_GLGC2022_European_MalesandFemales	Wald ratio	rs116843064	0.111562	0.208676	0.592913	-0.190343	0.627666	Primary analysis	ANGPTL4
trait-16-4	dis-15-905	E4_OBESITY_HYPER	logTG_GLGC2022_European_MalesandFemales	Wald ratio	rs116843064	0.151312	0.15182	0.318933	-0.000995964	0.594137	Primary analysis	ANGPTL4
trait-16-4	dis-15-906	E4_OVARDYS	logTG_GLGC2022_European_MalesandFemales	Wald ratio	rs116843064	0.0766655	0.486512	0.874786	-0.803298	1.10383	Primary analysis	ANGPTL4
trait-16-4	dis-15-911	E4_PARATHYRO	logTG_GLGC2022_European_MalesandFemales	Wald ratio	rs116843064	0.572955	0.264078	0.030034	0.605399	1.64059	Primary analysis	ANGPTL4
trait-16-4	dis-15-913	E4_PCOS_BROAD	logTG_GLGC2022_European_MalesandFemales	Wald ratio	rs116843064	-0.42179	0.385355	0.273714	-1.582	-0.0714133	Primary analysis	ANGPTL4
trait-16-4	dis-15-914	E4_PCOS_CONCORTIUM	logTG_GLGC2022_European_MalesandFemales	Wald ratio	rs116843064	-0.000614538	0.127181	0.996145	-0.25048	0.248071	Primary analysis	ANGPTL4
trait-16-4	dis-15-928	E4_THYROID	logTG_GLGC2022_European_MalesandFemales	Wald ratio	rs116843064	0.0400176	0.0970857	0.680202	-0.111854	0.268722	Primary analysis	ANGPTL4
trait-16-4	dis-15-93	AB1_ZOSTER	logTG_GLGC2022_European_MalesandFemales	Wald ratio	rs116843064	-0.886249	0.293329	0.00251655	-2.31197	-1.16212	Primary analysis	ANGPTL4
trait-16-4	dis-15-935	E4_THYTOXGOITDIF	logTG_GLGC2022_European_MalesandFemales	Wald ratio	rs116843064	-0.0747942	0.31434	0.811927	-0.762703	0.46951	Primary analysis	ANGPTL4
trait-16-4	dis-15-936	E4_THYTOXGOITMULT	logTG_GLGC2022_European_MalesandFemales	Wald ratio	rs116843064	0.427227	0.537923	0.42707	-0.216964	1.89169	Primary analysis	ANGPTL4
trait-16-4	dis-15-937	E4_THYTOXNAS	logTG_GLGC2022_European_MalesandFemales	Wald ratio	rs116843064	0.195613	0.270623	0.469787	-0.147019	0.913823	Primary analysis	ANGPTL4
trait-16-4	dis-15-94	ABDOM_HERNIA	logTG_GLGC2022_European_MalesandFemales	Wald ratio	rs116843064	-0.161763	0.174358	0.35353	-0.658799	0.024686	Primary analysis	ANGPTL4
trait-16-4	dis-15-941	E4_VIT_DEF	logTG_GLGC2022_European_MalesandFemales	Wald ratio	rs116843064	-0.168266	0.581003	0.772112	-1.46857	0.808964	Primary analysis	ANGPTL4
trait-16-4	dis-15-943	E4_VOLUME	logTG_GLGC2022_European_MalesandFemales	Wald ratio	rs116843064	0.594762	0.434123	0.170677	0.314852	2.01661	Primary analysis	ANGPTL4
trait-16-4	dis-15-946	ERECTILE_DYSFUNCTION	logTG_GLGC2022_European_MalesandFemales	Wald ratio	rs116843064	0.245527	0.434944	0.572413	-0.371258	1.33372	Primary analysis	ANGPTL4
trait-16-4	dis-15-948	F5_ADHD	logTG_GLGC2022_European_MalesandFemales	Wald ratio	rs116843064	0.441675	0.508682	0.385244	-0.131333	1.8627	Primary analysis	ANGPTL4
trait-16-4	dis-15-95	ABDOM_HERNIA_POSTOP	logTG_GLGC2022_European_MalesandFemales	Wald ratio	rs116843064	0.0847908	0.289697	0.769761	-0.401616	0.733996	Primary analysis	ANGPTL4
trait-16-4	dis-15-950	F5_ALCOHOL	logTG_GLGC2022_European_MalesandFemales	Wald ratio	rs116843064	-0.325899	0.154226	0.0345892	-0.941045	-0.336481	Primary analysis	ANGPTL4
trait-16-4	dis-15-951	F5_ALCOHOLAC	logTG_GLGC2022_European_MalesandFemales	Wald ratio	rs116843064	-0.296145	0.228078	0.194137	-1.02748	-0.133411	Primary analysis	ANGPTL4
trait-16-4	dis-15-952	F5_ALCOHOL_DEPENDENCE	logTG_GLGC2022_European_MalesandFemales	Wald ratio	rs116843064	-0.0755562	0.214912	0.725163	-0.569318	0.273138	Primary analysis	ANGPTL4
trait-16-4	dis-15-953	F5_ALLANXIOUS	logTG_GLGC2022_European_MalesandFemales	Wald ratio	rs116843064	0.0947366	0.146407	0.517581	-0.101273	0.472641	Primary analysis	ANGPTL4
trait-16-4	dis-15-954	F5_ALZHDEMENT	logTG_GLGC2022_European_MalesandFemales	Wald ratio	rs116843064	-0.408759	0.321862	0.204091	-1.43202	-0.170319	Primary analysis	ANGPTL4
trait-16-4	dis-15-956	F5_ANOREX	logTG_GLGC2022_European_MalesandFemales	Wald ratio	rs116843064	0.0707146	0.483317	0.883676	-0.808701	1.0859	Primary analysis	ANGPTL4
trait-16-4	dis-15-957	F5_ANXIETY	logTG_GLGC2022_European_MalesandFemales	Wald ratio	rs116843064	0.119486	0.174883	0.494459	-0.108578	0.576965	Primary analysis	ANGPTL4
trait-16-4	dis-15-960	F5_BEHAVE	logTG_GLGC2022_European_MalesandFemales	Wald ratio	rs116843064	0.331009	0.219208	0.131039	0.219129	1.07843	Primary analysis	ANGPTL4
trait-16-4	dis-15-961	F5_BEHEMOCHILD	logTG_GLGC2022_European_MalesandFemales	Wald ratio	rs116843064	-0.0879649	0.292303	0.763463	-0.745326	0.400503	Primary analysis	ANGPTL4
trait-16-4	dis-15-962	F5_BEHEMOTH	logTG_GLGC2022_European_MalesandFemales	Wald ratio	rs116843064	-0.0318388	0.519251	0.951107	-1.08014	0.955328	Primary analysis	ANGPTL4
trait-16-4	dis-15-963	F5_BIPO	logTG_GLGC2022_European_MalesandFemales	Wald ratio	rs116843064	0.155906	0.268429	0.56137	-0.220546	0.831698	Primary analysis	ANGPTL4
trait-16-4	dis-15-968	F5_DELIRIUM	logTG_GLGC2022_European_MalesandFemales	Wald ratio	rs116843064	-0.813408	0.405475	0.0448496	-2.38901	-0.799549	Primary analysis	ANGPTL4
trait-16-4	dis-15-969	F5_DELUSIO	logTG_GLGC2022_European_MalesandFemales	Wald ratio	rs116843064	-0.237333	0.454703	0.601703	-1.35639	0.426044	Primary analysis	ANGPTL4
trait-16-4	dis-15-97	AD_AM	logTG_GLGC2022_European_MalesandFemales	Wald ratio	rs116843064	-0.935253	0.514204	0.0689362	-2.84093	-0.825257	Primary analysis	ANGPTL4
trait-16-4	dis-15-970	F5_DEMENTIA	logTG_GLGC2022_European_MalesandFemales	Wald ratio	rs116843064	0.0388083	0.189114	0.837407	-0.294599	0.446728	Primary analysis	ANGPTL4
trait-16-4	dis-15-971	F5_DEMENTIA_INCLAVO	logTG_GLGC2022_European_MalesandFemales	Wald ratio	rs116843064	-0.152061	0.123227	0.217205	-0.539565	-0.0565153	Primary analysis	ANGPTL4
trait-16-4	dis-15-972	F5_DEMENTIA_U	logTG_GLGC2022_European_MalesandFemales	Wald ratio	rs116843064	0.697715	0.360348	0.0528401	0.661239	2.0738	Primary analysis	ANGPTL4
trait-16-4	dis-15-974	F5_DEMNAS	logTG_GLGC2022_European_MalesandFemales	Wald ratio	rs116843064	0.679894	0.36575	0.0630404	0.615724	2.04946	Primary analysis	ANGPTL4
trait-16-4	dis-15-976	F5_DEPRESSIO	logTG_GLGC2022_European_MalesandFemales	Wald ratio	rs116843064	0.183335	0.110519	0.0971449	0.14272	0.575955	Primary analysis	ANGPTL4
trait-16-4	dis-15-979	F5_EATING	logTG_GLGC2022_European_MalesandFemales	Wald ratio	rs116843064	0.219411	0.363358	0.545948	-0.282136	1.14223	Primary analysis	ANGPTL4
trait-16-4	dis-15-98	AD_AM_EXMORE	logTG_GLGC2022_European_MalesandFemales	Wald ratio	rs116843064	-0.799678	0.526892	0.129083	-2.60008	-0.534661	Primary analysis	ANGPTL4
trait-16-4	dis-15-980	F5_EATOTH	logTG_GLGC2022_European_MalesandFemales	Wald ratio	rs116843064	0.502611	0.540237	0.352189	-0.0737477	2.04398	Primary analysis	ANGPTL4
trait-16-4	dis-15-981	F5_EMOCHILD	logTG_GLGC2022_European_MalesandFemales	Wald ratio	rs116843064	-0.245491	0.540999	0.649992	-1.54152	0.579196	Primary analysis	ANGPTL4
trait-16-4	dis-15-982	F5_EMOPER	logTG_GLGC2022_European_MalesandFemales	Wald ratio	rs116843064	0.133723	0.335061	0.689819	-0.394622	0.918817	Primary analysis	ANGPTL4
trait-16-4	dis-15-983	F5_GAD	logTG_GLGC2022_European_MalesandFemales	Wald ratio	rs116843064	-0.0603609	0.330347	0.855018	-0.765788	0.529173	Primary analysis	ANGPTL4
trait-16-4	dis-15-990	F5_INSOMNIA	logTG_GLGC2022_European_MalesandFemales	Wald ratio	rs116843064	0.0652266	0.35868	0.855699	-0.575169	0.830858	Primary analysis	ANGPTL4
trait-16-4	dis-15-991	F5_KELAMENT	logTG_GLGC2022_European_MalesandFemales	Wald ratio	rs116843064	0.341811	0.245247	0.163396	0.189265	1.15063	Primary analysis	ANGPTL4
trait-16-4	dis-15-994	F5_MENTALUNSPE	logTG_GLGC2022_European_MalesandFemales	Wald ratio	rs116843064	-0.086512	0.424333	0.838449	-1.00126	0.662128	Primary analysis	ANGPTL4
trait-16-4	dis-15-995	F5_MENTORG	logTG_GLGC2022_European_MalesandFemales	Wald ratio	rs116843064	0.326616	0.400065	0.414267	-0.14396	1.42429	Primary analysis	ANGPTL4
trait-16-4	dis-15-997	F5_MENTRET	logTG_GLGC2022_European_MalesandFemales	Wald ratio	rs116843064	-0.985945	0.591475	0.095529	-3.09174	-0.773161	Primary analysis	ANGPTL4
trait-16-4	dis-18-1	heart_failure_hermes	logTG_GLGC2022_European_MalesandFemales	Wald ratio	rs116843064	0.300825	0.126084	0.0170371	0.342492	0.836742	Primary analysis	ANGPTL4
trait-16-4	dis-19-1	Aortic_stenosis_chen	logTG_GLGC2022_European_MalesandFemales	Wald ratio	rs116843064	0.824713	0.24354	0.000708275	1.1391	2.09378	Primary analysis	ANGPTL4
trait-16-4	dis-2-2	NAFLD_EHR2	logTG_GLGC2022_European_MalesandFemales	Wald ratio	rs116843064	-0.0413518	0.164568	0.801602	-0.403603	0.241504	Primary analysis	ANGPTL4
trait-16-4	dis-23-2	T2D_2022_EUR	logTG_GLGC2022_European_MalesandFemales	Wald ratio	rs116843064	0.415486	0.0994288	2.9315e-05	0.619471	1.00923	Primary analysis	ANGPTL4
trait-16-4	dis-7-1	Wuttke_Chronic_kidney	logTG_GLGC2022_European_MalesandFemales	Wald ratio	rs116843064	0.00930823	0.156124	0.952458	-0.28776	0.324248	Primary analysis	ANGPTL4
trait-16-4	trait-1-1	bmi_ukbgiant	logTG_GLGC2022_European_MalesandFemales	Wald ratio	rs116843064	-0.0190396	0.0300402	0.52621	-0.0961963	0.0215612	Primary analysis	ANGPTL4
trait-16-4	trait-10-1	whradjbmi	logTG_GLGC2022_European_MalesandFemales	Wald ratio	rs116843064	0.157394	0.0308864	3.47106e-07	0.247954	0.369029	Primary analysis	ANGPTL4
trait-16-4	trait-12-2	Stanzick_eGFR	logTG_GLGC2022_European_MalesandFemales	Wald ratio	rs116843064	-0.0449063	0.0213839	0.0357283	-0.129929	-0.0461039	Primary analysis	ANGPTL4
trait-16-4	trait-13-1	systolic_blood_pressure	logTG_GLGC2022_European_MalesandFemales	Wald ratio	rs116843064	0.086627	0.0266901	0.00117179	0.117476	0.222102	Primary analysis	ANGPTL4
trait-16-4	trait-13-2	diastolic_blood_pressure	logTG_GLGC2022_European_MalesandFemales	Wald ratio	rs116843064	0.0636074	0.0263367	0.0157285	0.0730504	0.17629	Primary analysis	ANGPTL4
trait-16-4	trait-14-10	Fat_Pancreas	logTG_GLGC2022_European_MalesandFemales	Wald ratio	rs116843064	-0.217245	0.127645	0.0887662	-0.675986	-0.175616	Primary analysis	ANGPTL4
trait-16-4	trait-14-8	Fat_Liver	logTG_GLGC2022_European_MalesandFemales	Wald ratio	rs116843064	-0.0365543	0.115245	0.751102	-0.297527	0.154234	Primary analysis	ANGPTL4
trait-16-4	trait-16-1	HDL_GLGC2022_European_MalesandFemales	logTG_GLGC2022_European_MalesandFemales	Wald ratio	rs116843064	-0.908733	0.0209341	0	-1.82215	-1.74009	Primary analysis	ANGPTL4
trait-16-4	trait-16-2	LDL_GLGC2022_European_MalesandFemales	logTG_GLGC2022_European_MalesandFemales	Wald ratio	rs116843064	-0.0290686	0.0210375	0.167049	-0.098208	-0.0157409	Primary analysis	ANGPTL4
trait-16-4	trait-16-4	logTG_GLGC2022_European_MalesandFemales	logTG_GLGC2022_European_MalesandFemales	Wald ratio	rs116843064	1	0.0207828	0	1.91927	2.00073	Primary analysis	ANGPTL4
trait-16-4	trait-19-5	apolipoprotein_B	logTG_GLGC2022_European_MalesandFemales	Wald ratio	rs116843064	0.0936027	0.0314938	0.00295767	0.121734	0.245189	Primary analysis	ANGPTL4
trait-16-4	trait-27-1	alanineaminotransferase_ALT	logTG_GLGC2022_European_MalesandFemales	Wald ratio	rs116843064	0.0445344	0.0317794	0.161107	0.0249997	0.149575	Primary analysis	ANGPTL4
trait-16-4	trait-27-2	aspartateaminotransferase_AST	logTG_GLGC2022_European_MalesandFemales	Wald ratio	rs116843064	0.043172	0.033812	0.201664	0.0183456	0.150889	Primary analysis	ANGPTL4
trait-16-4	trait-29-15	Glucose	logTG_GLGC2022_European_MalesandFemales	Wald ratio	rs116843064	0.0288052	0.0383945	0.453107	-0.0187949	0.131711	Primary analysis	ANGPTL4
trait-16-4	trait-29-16	Glycated_haemoglobin	logTG_GLGC2022_European_MalesandFemales	Wald ratio	rs116843064	0.0765373	0.0365981	0.0365016	0.078281	0.221745	Primary analysis	ANGPTL4
trait-16-4	trait-29-20	Lipoprotein_a	logTG_GLGC2022_European_MalesandFemales	Wald ratio	rs116843064	-0.0302372	0.0410478	0.461345	-0.139719	0.0211887	Primary analysis	ANGPTL4
trait-16-4	trait-31-2	IFC_noBMI_EUR	logTG_GLGC2022_European_MalesandFemales	Wald ratio	rs116843064	0.252168	0.0968902	0.00925144	0.304345	0.684155	Primary analysis	ANGPTL4
trait-16-4	trait-31-4	ISI_noBMI_EUR	logTG_GLGC2022_European_MalesandFemales	Wald ratio	rs116843064	-0.203089	0.0977364	0.0377165	-0.589617	-0.20649	Primary analysis	ANGPTL4
trait-16-4	trait-6-1	Deelen_longevity	logTG_GLGC2022_European_MalesandFemales	Wald ratio	rs116843064	-0.607574	0.352867	0.0851017	-1.88246	-0.499226	Primary analysis	ANGPTL4
trait-16-4	trait-7-2	Timmers_parental_lifespan	logTG_GLGC2022_European_MalesandFemales	Wald ratio	rs116843064	-0.173153	0.0451077	0.000123704	-0.427792	-0.25097	Primary analysis	ANGPTL4
trait-16-4	dis-12-1	acute_pancreatitis	logTG_GLGC2022_European_MalesandFemales	Wald ratio	rs35853021	0.539548	0.496732	0.277393	0.0839191	2.03111	Primary analysis	LIPC
trait-16-4	dis-13-1	cad_aragam	logTG_GLGC2022_European_MalesandFemales	Wald ratio	rs35853021	0.44945	0.175275	0.0103398	0.537382	1.22446	Primary analysis	LIPC
trait-16-4	dis-14-6	Stroke_European	logTG_GLGC2022_European_MalesandFemales	Wald ratio	rs35853021	-0.120154	0.230008	0.6014	-0.686317	0.215315	Primary analysis	LIPC
trait-16-4	dis-14-7	Ischemicstroke_European	logTG_GLGC2022_European_MalesandFemales	Wald ratio	rs35853021	-0.102989	0.250606	0.681103	-0.693046	0.28933	Primary analysis	LIPC
trait-16-4	dis-18-1	heart_failure_hermes	logTG_GLGC2022_European_MalesandFemales	Wald ratio	rs35853021	0.140751	0.281503	0.617075	-0.275872	0.827617	Primary analysis	LIPC
trait-16-4	dis-19-1	Aortic_stenosis_chen	logTG_GLGC2022_European_MalesandFemales	Wald ratio	rs35853021	2.08122	0.499183	3.05608e-05	3.10079	5.05758	Primary analysis	LIPC
trait-16-4	dis-2-2	NAFLD_EHR2	logTG_GLGC2022_European_MalesandFemales	Wald ratio	rs35853021	-1.17295	0.400424	0.00339768	-3.0838	-1.51414	Primary analysis	LIPC
trait-16-4	dis-23-2	T2D_2022_EUR	logTG_GLGC2022_European_MalesandFemales	Wald ratio	rs35853021	-0.793013	0.230008	0.000565254	-2.00512	-1.10349	Primary analysis	LIPC
trait-16-4	dis-7-1	Wuttke_Chronic_kidney	logTG_GLGC2022_European_MalesandFemales	Wald ratio	rs35853021	0.15105	0.343296	0.659937	-0.376801	0.968918	Primary analysis	LIPC
trait-16-4	trait-1-1	bmi_ukbgiant	logTG_GLGC2022_European_MalesandFemales	Wald ratio	rs35853021	0.0240307	0.0686592	0.726339	-0.0874718	0.181672	Primary analysis	LIPC
trait-16-4	trait-10-1	whradjbmi	logTG_GLGC2022_European_MalesandFemales	Wald ratio	rs35853021	-0.0686592	0.0652262	0.29251	-0.262415	-0.0067286	Primary analysis	LIPC
trait-16-4	trait-12-2	Stanzick_eGFR	logTG_GLGC2022_European_MalesandFemales	Wald ratio	rs35853021	-0.0867522	0.0520515	0.095582	-0.272055	-0.0680133	Primary analysis	LIPC
trait-16-4	trait-13-1	systolic_blood_pressure	logTG_GLGC2022_European_MalesandFemales	Wald ratio	rs35853021	0.0840292	0.0592151	0.155884	0.0486356	0.280759	Primary analysis	LIPC
trait-16-4	trait-13-2	diastolic_blood_pressure	logTG_GLGC2022_European_MalesandFemales	Wald ratio	rs35853021	-0.0485661	0.058603	0.407257	-0.210051	0.0196724	Primary analysis	LIPC
trait-16-4	trait-14-10	Fat_Pancreas	logTG_GLGC2022_European_MalesandFemales	Wald ratio	rs35853021	-0.0032675	0.303729	0.991417	-0.601714	0.588905	Primary analysis	LIPC
trait-16-4	trait-14-8	Fat_Liver	logTG_GLGC2022_European_MalesandFemales	Wald ratio	rs35853021	-0.365105	0.274888	0.184113	-1.25439	-0.176826	Primary analysis	LIPC
trait-16-4	trait-16-1	HDL_GLGC2022_European_MalesandFemales	logTG_GLGC2022_European_MalesandFemales	Wald ratio	rs35853021	3.55466	0.049505	0	6.8701	7.06416	Primary analysis	LIPC
trait-16-4	trait-16-2	LDL_GLGC2022_European_MalesandFemales	logTG_GLGC2022_European_MalesandFemales	Wald ratio	rs35853021	0.359204	0.0498277	5.63937e-13	0.606378	0.801702	Primary analysis	LIPC
trait-16-4	trait-16-4	logTG_GLGC2022_European_MalesandFemales	logTG_GLGC2022_European_MalesandFemales	Wald ratio	rs35853021	1	0.0491854	6.8042e-92	1.8636	2.0564	Primary analysis	LIPC
trait-16-4	trait-19-5	apolipoprotein_B	logTG_GLGC2022_European_MalesandFemales	Wald ratio	rs35853021	0.707406	0.0746823	2.74008e-21	1.24014	1.53289	Primary analysis	LIPC
trait-16-4	trait-27-1	alanineaminotransferase_ALT	logTG_GLGC2022_European_MalesandFemales	Wald ratio	rs35853021	-0.209061	0.0740602	0.00475988	-0.554918	-0.264601	Primary analysis	LIPC
trait-16-4	trait-27-2	aspartateaminotransferase_AST	logTG_GLGC2022_European_MalesandFemales	Wald ratio	rs35853021	-0.198654	0.0787953	0.0116976	-0.543801	-0.234923	Primary analysis	LIPC
trait-16-4	trait-29-15	Glucose	logTG_GLGC2022_European_MalesandFemales	Wald ratio	rs35853021	-0.0746126	0.0900595	0.407398	-0.322757	0.030276	Primary analysis	LIPC
trait-16-4	trait-29-16	Glycated_haemoglobin	logTG_GLGC2022_European_MalesandFemales	Wald ratio	rs35853021	-0.187751	0.0859379	0.0289089	-0.53643	-0.199553	Primary analysis	LIPC
trait-16-4	trait-29-20	Lipoprotein_a	logTG_GLGC2022_European_MalesandFemales	Wald ratio	rs35853021	0.255113	0.0964544	0.00817133	0.310971	0.689072	Primary analysis	LIPC
trait-16-4	trait-31-2	IFC_noBMI_EUR	logTG_GLGC2022_European_MalesandFemales	Wald ratio	rs35853021	0.175081	0.226575	0.439684	-0.100929	0.787246	Primary analysis	LIPC
trait-16-4	trait-31-4	ISI_noBMI_EUR	logTG_GLGC2022_European_MalesandFemales	Wald ratio	rs35853021	0	0.226575	1	-0.444087	0.444087	Primary analysis	LIPC
trait-16-4	trait-6-1	Deelen_longevity	logTG_GLGC2022_European_MalesandFemales	Wald ratio	rs35853021	1.36975	0.717488	0.0562504	1.27843	4.09099	Primary analysis	LIPC
trait-16-4	trait-7-2	Timmers_parental_lifespan	logTG_GLGC2022_European_MalesandFemales	Wald ratio	rs35853021	0.159554	0.102095	0.118101	0.112619	0.512831	Primary analysis	LIPC
